# Cost-Effectiveness of Ensitrelvir for COVID-19 Post-Exposure Prophylaxis Among High-Risk Household Contacts in Japan: A Model-Based Cost-Utility Analysis

**DOI:** 10.64898/2026.09.15.26361876

**Authors:** Toshibumi Taniguchi, Misuzu Yahaba, Hiroshi Yoshikawa, Hidetoshi Igari, Daisuke Sato

**Author notes:** Corresponding author Toshibumi Taniguchi, MD, PhD, Department of Infectious Diseases, Chiba University Hospital, 1-8-1 Inohana, Chuo-ku, Chiba 260-8677, Japan.

## Abstract

**Background:** Ensitrelvir reduced symptomatic COVID-19 after household exposure in the SCORPIO-PEP trial, but its economic value as post-exposure prophylaxis is unknown.

**Objective:** To estimate the cost-effectiveness of ensitrelvir post-exposure prophylaxis for high-risk household contacts in Japan.

**Methods:** We developed a decision-analytic cost-utility model from the Japanese public healthcare payer perspective. Trial risks of symptomatic COVID-19 through day 10 were linked to Japanese evidence on hospitalization, mortality, costs, quality of life, and life expectancy. Because the trial observed no COVID-19-related hospitalization or death, downstream outcomes were modeled only through prevention of symptomatic disease. We performed deterministic, probabilistic, structural, subgroup, and threshold analyses.

**Results:** Ensitrelvir increased costs by JPY 54,945 and gained 0.003267 QALYs per exposed contact, yielding an ICER of JPY 16.82 million/QALY. None of 10,000 simulations was cost-effective at JPY 5 million/QALY. Applying the overall-trial relative risk to the high-risk baseline yielded JPY 19.24 million/QALY. Restricting post-acute utility loss to 6 months, halving it, or excluding it yielded ICERs of JPY 23.62 million, JPY 26.76 million, and JPY 65.51 million/QALY, respectively. The drug acquisition-cost threshold was JPY 11,021 per course.

**Conclusions:** At current Japanese costs, ensitrelvir post-exposure prophylaxis for high-risk household contacts was unlikely to be cost-effective at JPY 5 million/QALY. This conclusion remained unfavorable under conservative efficacy, post-acute utility, hospitalization-attribution, and mortality assumptions. Severe-outcome benefits remain model-based extrapolations rather than trial-observed effects.

**Key Points for Decision Makers:**

- The pivotal post-exposure prophylaxis trial showed a substantial reduction in symptomatic COVID-19, but no COVID-19-related hospitalization or death occurred; modeled severe-outcome benefits therefore depend on external Japanese evidence.
- At current Japanese drug and delivery costs, the base-case ICER was JPY 16.82 million per QALY. The probability of cost-effectiveness was 0% at JPY 5 million per QALY and 2.28% at JPY 10 million per QALY.
- The acquisition-cost threshold was approximately JPY 11,000 per course. Conservative efficacy and post-acute utility scenarios remained above JPY 19 million and JPY 23 million per QALY, respectively.

## Supplementary material for "Cost-Effectiveness of Ensitrelvir for COVID-19 Post-Exposure Prophylaxis Among High-Risk Household Contacts in Japan: A Model-Based Cost-Utility Analysis": Model input and output data

### Sheet: README
Supplementary Data and Model Audit Workbook
Cost-Effectiveness of Ensitrelvir for COVID-19 Post-Exposure Prophylaxis Among High-Risk Household Contacts in Japan: A Model-Based Cost-Utility Analysis
Target journal	Applied Health Economics and Health Policy
Package	AHEHP submission package v1.3; model v0.3.2
Evidence and price-data lock	2026-08-25
Perspective	Japanese public healthcare payer
Primary threshold	JPY 5,000,000 per QALY
Permanent repository	GitHub: [[GITHUB_REPOSITORY_URL]]; Zenodo: [[ZENODO_DOI_URL]]
Author information	[[AUTHOR NAMES; AFFILIATIONS; CORRESPONDING AUTHOR EMAIL]]
Purpose and use
Online Resource 2 contains model inputs, evidence and extrapolation registers, model outputs, sensitivity analyses, verification and input-traceability checks, and reporting maps. Full probabilistic draws, executable Python code, tests, and machine-readable outputs are supplied in Online Resource 3. The public model release should be cited by its versioned Git tag and Zenodo DOI. A SHA-256 checksum is optional and should be calculated only for the final immutable release archive.
Reproduction
Unzip ESM_3_Reproducible_Model_v0.3.2.zip. Create a Python environment, install with python -m pip install -e ".[dev]", then run python scripts/run_all.py and python -m pytest -q. The numerical source of truth is data/parameters.csv. The probabilistic-analysis seed and iteration count are reported in PSA_Summary.
Sheet index
Sheet	Content	Source file
README	Workbook purpose, reproduction instructions, and sheet index	Prepared for submission
Summary	Formula-linked economic evaluation summary	Derived from workbook outputs
Parameters	Parameter register and uncertainty specifications	data/parameters.csv
Evidence	Evidence register with source URLs and limitations	data/evidence_register.csv
Extrapolation	Source-to-target extrapolation register	data/extrapolation_register.csv
Literature_Search	Literature-search log and conclusions	data/literature_search_log.csv
Trial_Effect	Published SCORPIO-PEP effect estimates	data/trial_effect_estimates.csv
Trial_Counts	Published trial event counts	data/trial_event_counts.csv
Microcost	2026 PEP-delivery microcost	data/pep_microcost_japan_2026.csv
Postacute_Utility	Post-acute utility profile and QALY loss	data/postacute_utility_profile_japan_2025.csv
Death_QALY_Cohort	Proxy cohort for remaining-QALY calibration	data/acute_death_cohort_japan_2025.csv
Life_Table	Japanese 2025 life-table inputs	data/life_table_japan_2025.csv
Utility_Norms	Japanese age- and sex-specific utility norms	data/utility_norms_japan_eq5d5l_2021.csv
Subgroup_Risks	Exploratory subgroup risk extrapolations	data/subgroup_hospitalization_extrapolations.csv
Scenario_Def	Scenario definitions	data/scenarios.csv
Scenario_Overrides	Scenario parameter overrides	data/scenario_overrides.csv
Basecase_Arms	Base-case arm-level outcomes	outputs/tables/basecase_arm_results.csv
Basecase_Incr	Base-case incremental outcomes	outputs/tables/basecase_incremental_results.csv
Components	Cost and QALY decomposition	outputs/tables/basecase_component_decomposition.csv
Events_per_1000	Arm outcomes per 1,000 contacts	outputs/tables/basecase_events_per_1000.csv
Scenarios	Structural and subgroup scenarios	outputs/tables/scenario_results.csv
DSA	One-way deterministic sensitivity analysis	outputs/tables/dsa_results.csv
PSA_Summary	Probabilistic sensitivity-analysis summary	outputs/tables/psa_summary.csv
CEAC	CEAC data	outputs/tables/ceac.csv
Thresholds	Zero-INMB threshold results	outputs/tables/threshold_summary.csv
Input_Traceability	Verification, source-transfer, and limited external face-validity checks	outputs/tables/input_traceability_checks.csv
Input_Validation	Input validation output	outputs/tables/input_validation.csv
Derived_Audit	Derived-input audit	outputs/tables/derived_input_audit.csv
QALY_Calibration	Remaining-QALY calibration results	outputs/tables/acute_death_qaly_calibration.csv
Release_Identity	Release identifiers and checksum policy	Prepared for public release
CHEERS	CHEERS 2022 reporting map	Prepared from submission documents
PSA_Draws_Index	Location of complete 10,000-draw PSA dataset	ESM_3_Reproducible_Model_v0.3.2.zip

### Sheet: Summary
Base-Case Economic Evaluation Summary
Cost-Effectiveness of Ensitrelvir for COVID-19 Post-Exposure Prophylaxis Among High-Risk Household Contacts in Japan: A Model-Based Cost-Utility Analysis
Outcome	Value	Unit / interpretation	Source location
Incremental cost	54944.7	JPY per exposed contact	Basecase_Incr!C2
Incremental QALYs	0.00326712	QALYs per exposed contact	Basecase_Incr!D2
ICER	1.68174e+07	JPY per QALY	Basecase_Incr!E2
Incremental net monetary benefit	-38609.1	JPY at JPY 5 million/QALY	Basecase_Incr!G2
Symptomatic cases prevented	0.07537	per exposed contact	Basecase_Incr!I2
Hospitalizations prevented	0.000591655	per exposed contact	Basecase_Incr!M2
Deaths prevented	7.09985e-05	per exposed contact	Basecase_Incr!N2
Number needed to treat	13.2679	contacts treated per symptomatic case prevented	Basecase_Incr!Q2
Total intervention-cost threshold	19120.9	JPY per exposed contact	Basecase_Incr!S2
Drug acquisition-cost threshold	11020.9	JPY per course	Basecase_Incr!T2
PSA probability cost-effective	0	at JPY 5 million/QALY	PSA_Summary!O2
PSA probability cost-effective	0.0228	at JPY 10 million/QALY	CEAC!B22
PSA probability of QALY gain	1	proportion	PSA_Summary!Q2
Interpretation
At current Japanese acquisition and delivery costs, ensitrelvir post-exposure prophylaxis is projected to improve health but not to be cost-effective at JPY 5 million per QALY in the base case; the probabilistic probability was 0% at JPY 5 million and 2.28% at JPY 10 million per QALY. Hospitalization and mortality effects are mediated through prevention of symptomatic COVID-19 and are external extrapolations because the pivotal trial observed no COVID-19-related hospitalization or death. Post-acute utility is a major structural driver.

### Sheet: Parameters
parameter_id	category	label_ja	label_en	base_value	lower_value	upper_value	unit	distribution	distribution_parameter	include_in_psa	include_in_dsa	source_id	source_type	evidence_grade	price_year	notes
discount_rate_cost	analysis	費用の年割引率	Annual discount rate for costs	0.02	0	0.04	proportion/year	pert		no	yes	E03	guideline	A		C2H 2026 base case 2%; deterministic range 0% to 4%. Methodological discount rates are varied in DSA but fixed in PSA.
discount_rate_qaly	analysis	QALYの年割引率	Annual discount rate for QALYs	0.02	0	0.04	proportion/year	pert		no	yes	E03	guideline	A		C2H 2026 base case 2%; deterministic range 0% to 4%. Methodological discount rates are varied in DSA but fixed in PSA.
wtp_per_qaly	analysis	支払意思額	Willingness-to-pay per QALY	5000000	5000000	5000000	JPY/QALY	fixed		no	no	E03	decision_reference	B	2026	Reference threshold used for NMB and CEAC; not a universal reimbursement rule.
pcc_horizon_months	analysis	PCCモジュールの計算期間	PCC module horizon	120	60	600	months	fixed		no	no	A01	structural_assumption	D		Ten years is long enough for the 12-month base mean duration; extended scenarios are supported. Legacy incidence-duration model only in v0.2.0.
drug_cost_pep	intervention_cost	エンシトレルビル薬剤費	Ensitrelvir acquisition cost per PEP course	49630	0	49630	JPY/course	fixed		no	yes	E02	official_price	A	2026	JPY 7,090/tablet multiplied by 7 tablets: 3 tablets day 1 and 1 tablet on days 2 to 5.
administration_cost_pep	intervention_cost	経口抗ウイルス薬の投薬関連費用	Oral antiviral administration cost	8100	4530	10000	JPY/course	pert		yes	yes	E20	official_fee_schedule_microcost	A	2026	FY2026 fee-schedule microcost for a trial-concordant face-to-face consultation, baseline antigen test, prescription, and representative pharmacy pathway. No-test and telemedicine scenarios are supplied because testing is not stated as mandatory in the Japanese label.
additional_pep_access_cost	intervention_cost	PEP導入に伴う追加アクセス費用	Additional PEP access and dispensing cost	0	0	10000	JPY/course	fixed		no	yes	A02	structural_assumption	D	2026	Reserved for implementation costs not captured by the itemized 2026 fee-schedule microcost, such as urgent delivery or local coordination.
p_hospital_given_symptomatic	acute_clinical	症候性COVID-19後の入院確率	Hospitalization probability conditional on symptomatic COVID-19	0.00785	0.00494	0.01298	proportion	pert		yes	yes	E17	japanese_claims_observational	B		Untreated high-risk Japanese outpatients had 0.785% 28-day all-cause hospitalization. The model separately applies hospitalization_attribution_fraction to acknowledge that not every admission is necessarily causally attributable to COVID-19.
hospitalization_attribution_fraction	acute_clinical	全原因入院のCOVID-19帰属割合	Fraction of observed all-cause hospitalizations attributable to COVID-19	1	0	1	proportion	fixed		no	yes	A11	structural_assumption	D		Base case links all 28-day all-cause admissions to symptomatic COVID-19; 50% and 0% structural scenarios quantify the potential optimism from this linkage. Fixed in PSA because no defensible empirical distribution was identified.
p_death_given_hospital	acute_clinical	COVID-19入院後死亡確率	In-hospital mortality conditional on COVID-19 hospitalization	0.12	0.06	0.2	proportion	pert		yes	yes	E12	japanese_hospital_cohort	B		12% in-hospital mortality in a Japanese claims-based inpatient cohort through January 2024. Applied only to hospitalization attributed to symptomatic COVID-19.
p_death_outpatient	acute_clinical	非入院症例の死亡確率	Mortality probability among nonhospitalized symptomatic cases	0	0	0	proportion	fixed		no	no	A10	structural_assumption	C		Publication base case permits acute COVID-19 death only after hospitalization. Legacy scenarios may override this value.
p_icu_given_hospital	acute_clinical	入院後のICU入室確率	ICU admission probability conditional on hospitalization	0.107	0.05	0.2	proportion	pert		no	no	E04	japanese_external_model	C		External Japanese COVID-19 model input. Legacy incidence-duration model only in v0.2.0.
p_mv_given_icu	acute_clinical	ICU入室後の人工呼吸器使用確率	Mechanical ventilation probability conditional on ICU admission	0.6454	0.4	0.8	proportion	pert		no	no	E04	japanese_external_model	C		External Japanese COVID-19 model input. Legacy incidence-duration model only in v0.2.0.
p_death_ward	acute_clinical	一般病棟入院中死亡確率	Inpatient mortality in general ward	0.0319	0.01	0.08	proportion	pert		no	no	E04	japanese_external_model	C		External Japanese COVID-19 model input. Legacy incidence-duration model only in v0.2.0.
p_death_icu_no_mv	acute_clinical	ICU非人工呼吸器症例の死亡確率	Mortality in ICU without mechanical ventilation	0.118	0.05	0.25	proportion	pert		no	no	E04	japanese_external_model	C		External Japanese COVID-19 model input. Legacy incidence-duration model only in v0.2.0.
p_death_icu_mv	acute_clinical	ICU人工呼吸器症例の死亡確率	Mortality in ICU with mechanical ventilation	0.118	0.05	0.3	proportion	pert		no	no	E04	japanese_external_model	C		External Japanese model used the same mortality for ICU with and without ventilation. The upper range is widened. Legacy incidence-duration model only in v0.2.0.
symptom_duration_outpatient_days	acute_clinical	外来症例の症状持続日数	Duration of acute symptoms in nonhospitalized cases	7	4	14	days	lognormal_cv	0.3	yes	yes	E04	japanese_external_model	C		Seven days in the Japanese CEA; wider bounds used for uncertainty.
disutility_outpatient	utility	外来COVID-19のutility減少	Utility decrement for nonhospitalized symptomatic COVID-19	0.258	0.181	0.335	utility decrement	pert		yes	yes	E14	japanese_controlled_eq5d	B		Attributable acute EQ-5D-5L decrement in the Japanese Omicron controlled cohort: 0.873 minus 0.615 = 0.258. Bounds use the conservative cross-limit envelope 0.826-0.645 to 0.921-0.586.
disutility_hospital	utility	COVID-19入院中utility減少	Utility decrement during COVID-19 hospitalization	0.284	0.056	0.5	utility decrement	pert		yes	yes	E07	japanese_eq5d_proxy	C		Proxy based on the difference between Japanese population baseline and oxygen-requiring COVID-19 utility; broad range reflects uncertain mapping to all admissions.
disutility_ward	utility	一般病棟COVID-19のutility減少	Utility decrement for general ward COVID-19	0.056	0.02	0.15	utility decrement	pert		no	no	E07	japanese_eq5d	B		Same decrement as non-oxygen COVID-19 in the Japanese source model. Legacy incidence-duration model only in v0.2.0.
disutility_icu	utility	ICU COVID-19のutility減少	Utility decrement for ICU COVID-19	0.284	0.15	0.5	utility decrement	pert		no	no	E07	japanese_eq5d	B		Difference between Japanese baseline utility 0.877 and oxygen-requiring COVID-19 utility 0.593. Legacy incidence-duration model only in v0.2.0.
remaining_qaly_if_acute_death	utility	急性期死亡1件あたりの割引済み残存QALY	Discounted remaining QALYs lost per acute COVID-19 death	6.46949	5.32096	9.77853	QALY/death	pert		yes	yes	E19	derived_life_table_calibration	B		Age-sex weighted 2025 Japanese life-table integration at 2% discount. Base proxy age 82, 54% male; deterministic bounds use ages 85 and 75 with the same sex weights.
cost_outpatient	healthcare_cost	症候性外来COVID-19費用	Outpatient COVID-19 treatment cost	26927	21542	32312	JPY/case	gamma_cv	0.2	yes	yes	E04	japanese_ehr_cost	B	2023	Japanese EHR and claims based model input; update to current fee schedule if material.
cost_hospitalization	acute_cost	COVID-19入院1件当たり費用	Direct medical cost per COVID-19 hospitalization	1304431	798810	6210607	JPY/admission	pert		yes	yes	E08	japanese_hospital_cost_study	B	2021	Median all-case cost. Bounds are the reported mild and severe medians and therefore represent case-mix scenarios, not a confidence interval.
los_hospital_days	acute_clinical	COVID-19入院日数	Length of stay for COVID-19 hospitalization	21	10	31	days	pert		yes	yes	E12	japanese_hospital_cohort	B		Median 21 days in the contemporary cohort. Lower bound is the median in an independent 2021 cost cohort; upper bound is a prespecified structural range.
acute_cost_price_adjustment_factor	costing	急性期費用の価格・診療差調整係数	Acute cost price and practice adjustment factor	1	0.8	1.2	multiplier	pert		yes	yes	A08	structural_costing_assumption	D	2026	No general inflation scalar is imposed on bundled payer costs. A 0.8 to 1.2 multiplier captures price-year and practice-pattern uncertainty.
cost_ward_per_day	healthcare_cost	一般病棟1日費用	General ward cost per day	71515	57212	85818	JPY/day	gamma_cv	0.2	no	no	E04	japanese_ehr_cost	B	2023	Japanese EHR and claims based model input. Legacy incidence-duration model only in v0.2.0.
cost_icu_no_mv_per_day	healthcare_cost	ICU非人工呼吸器1日費用	ICU without mechanical ventilation cost per day	193598	154878	232318	JPY/day	gamma_cv	0.2	no	no	E04	japanese_ehr_cost	B	2023	Japanese EHR and claims based model input. Legacy incidence-duration model only in v0.2.0.
cost_icu_mv_per_day	healthcare_cost	ICU人工呼吸器1日費用	ICU with mechanical ventilation cost per day	324254	259403	389105	JPY/day	gamma_cv	0.2	no	no	E04	japanese_ehr_cost	B	2023	Japanese EHR and claims based model input. Legacy incidence-duration model only in v0.2.0.
los_ward_days	healthcare_cost	一般病棟在院日数	Length of stay in general ward	8.76	7	10.5	days	lognormal_cv	0.2	no	no	E04	japanese_ehr_cost	B		Japanese EHR and claims based model input. Legacy incidence-duration model only in v0.2.0.
los_icu_no_mv_days	healthcare_cost	ICU非人工呼吸器在院日数	Length of stay in ICU without mechanical ventilation	10.9	8	14	days	lognormal_cv	0.25	no	no	E04	japanese_ehr_cost	B		Japanese EHR and claims based model input. Legacy incidence-duration model only in v0.2.0.
los_icu_mv_days	healthcare_cost	ICU人工呼吸器在院日数	Length of stay in ICU with mechanical ventilation	9.78	7	14	days	lognormal_cv	0.3	no	no	E04	japanese_ehr_cost	B		Japanese EHR and claims based model input. Legacy incidence-duration model only in v0.2.0.
postacute_qaly_loss_per_surviving_symptomatic_case	postacute_utility	生存した症候性COVID-19 1例当たり感染後1年QALY損失	One-year post-acute QALY loss per surviving symptomatic COVID-19 case	0.03225	0.0106667	0.052	QALY/case	pert		yes	yes	E14	japanese_retrospective_recall_test_negative_eq5d	B		Area between retrospectively recalled COVID-19 and symptomatic test-negative EQ-5D-5L profiles from months 1 to 12. The source was a single-clinic online recall survey with 77 controls, a 28.3% response rate, and no pre-test baseline utility. Conservative scenarios exclude the 6-to-12-month interval, halve the integrated loss, or remove post-acute loss entirely.
postacute_cost_per_surviving_symptomatic_case	postacute_cost	生存した症候性COVID-19 1例当たり感染後直接医療費	Post-acute direct medical cost per surviving symptomatic COVID-19 case	0	0	200000	JPY/case	fixed		no	yes	A07	conservative_evidence_gap_assumption	D	2026	No sufficiently transportable Japanese matched incremental direct-cost estimate was identified. Base is zero; JPY 50,000, 100,000, and 200,000 scenarios are reported.
p_pcc_outpatient	pcc	症候性非入院感染後のPCC発生確率	PCC probability after nonhospitalized symptomatic COVID-19	0.063	0.02	0.118	proportion	pert		no	no	E05	japanese_population_study	B		Base case uses the excess prevalence attributable to infection: 11.8% in cases minus 5.5% persistent symptoms in controls. Scenario uses gross 11.8%. Legacy incidence-duration model only in v0.2.0.
pcc_hospital_multiplier	pcc	入院症例におけるPCCリスク倍率	PCC risk multiplier after hospitalization	2	1	5	risk multiplier	pert		no	no	A04	structural_assumption	D		Japanese severity-specific PCC incidence is not established for the modeled setting. The probability is capped at 1. Legacy incidence-duration model only in v0.2.0.
p_pcc_asymptomatic	pcc	無症候感染後のPCC発生確率	PCC probability after asymptomatic infection	0	0	0.03	proportion	fixed		no	no	A05	structural_assumption	D		Excluded in the base case. Used only in the any-infection PCC scenario. Legacy incidence-duration model only in v0.2.0.
pcc_mean_duration_months	pcc	PCC平均持続期間	Mean duration of PCC	12	6	60	months	lognormal_cv	0.75	no	no	A06	structural_assumption	D		One-year base case is aligned with a prior Japanese COVID-19 CEA; five-year scenario is provided. Legacy incidence-duration model only in v0.2.0.
disutility_pcc	pcc	PCCのutility減少	Utility decrement for PCC	0.027	0.01	0.1	utility decrement	pert		no	no	E06	japanese_eq5d	B		Difference between 0.877 baseline and 0.850 among Japanese patients with persistent symptoms in the source model. Legacy incidence-duration model only in v0.2.0.
cost_pcc_annual	pcc	PCC年間直接医療費	Annual direct medical cost of PCC	0	0	200000	JPY/person-year	fixed		no	no	A07	evidence_gap_assumption	D	2026	No robust Japanese estimate was identified for the model target. The payer base case is conservative at zero; JPY 50,000 and threshold scenarios are provided. Legacy incidence-duration model only in v0.2.0.
incremental_ae_cost_pep	safety	PEPによる増分有害事象費用	Incremental adverse-event cost attributable to PEP	0	0	5000	JPY/course	fixed		no	yes	E01	trial_and_assumption	C	2026	Adverse-event rates were similar between arms; base incremental cost is zero.
incremental_ae_qaly_loss_pep	safety	PEPによる増分有害事象QALY損失	Incremental adverse-event QALY loss attributable to PEP	0	0	0.0005	QALY/course	fixed		no	yes	E01	trial_and_assumption	C		Adverse-event rates were similar between arms; base incremental QALY loss is zero.
secondary_symptomatic_case_multiplier	transmission	直接予防した症候性症例1例当たりの追加下流症候性症例	Additional downstream symptomatic cases per direct symptomatic case	0	0	0.5	cases/case	fixed		no	no	A12	illustrative_bounding_assumption	D		Base case is zero. Exploratory generation-1 bounding scenarios use 0.2 and 0.5 additional symptomatic cases per direct symptomatic case. These are not fitted transmission estimates and do not constitute a dynamic transmission model.

### Sheet: Evidence
source_id	citation	year	jurisdiction	design	used_for	url	access_date	limitations
E01	Hayden FG, et al. Ensitrelvir for Covid-19 Postexposure Prophylaxis in Household Contacts. N Engl J Med. 2026. doi:10.1056/NEJMoa2509306.	2026	multinational including Japan	Phase 3 double-blind randomized placebo-controlled trial	Arm-specific symptomatic COVID-19 risk; overall all-infection risk; safety; high-risk subgroup efficacy.	https://www.nejm.org/doi/full/10.1056/NEJMoa2509306	2026-08-25	No COVID-19-related hospitalizations or deaths; downstream severe outcomes cannot be estimated directly. Highly immune trial population.
E02	Shionogi & Co., Ltd. Approval of Xocova for prevention of COVID-19 in Japan. Press release, March 23, 2026.	2026	Japan	Official regulatory and price announcement	Approved prevention indication, dose, tablet price, course acquisition cost.	https://www.shionogi.com/jp/ja/news/2026/03/20260323_1.html	2026-08-25	Manufacturer source; drug price should be rechecked against the official NHI price list at analysis lock.
E03	Center for Outcomes Research and Economic Evaluation for Health. Guideline for Preparing Cost-Effectiveness Evaluation to the Central Social Insurance Medical Council. Approved January 16, 2026.	2026	Japan	Official methodological guideline	Perspective, QALY outcome, Japanese utility preference, costing, discounting, modeling, reproducibility, scenario and probabilistic sensitivity analysis.	https://c2h.niph.go.jp/tools/guideline/guideline_en_2026.pdf	2026-08-25	English version is a translation; Japanese version prevails if discrepancies arise.
E04	Yuasa A, Matsuda H, Fujii Y, et al. Cost-effectiveness Analysis of Nirmatrelvir/Ritonavir Compared with Molnupiravir in Patients at High Risk for Progression to Severe COVID-19 in Japan. JHEOR. 2025;12(1):75-85. doi:10.36469/001c.129067.	2025	Japan	Published Japanese hybrid decision-tree and Markov CEA with EHR and claims cost inputs	Hospitalization and mortality inputs, ICU and ventilation probabilities, acute costs, length of stay, acute utility decrements, oral antiviral administration cost, model precedent.	https://jheor.org/article/129067-cost-effectiveness-analysis-of-nirmatrelvir-ritonavir-compared-with-molnupiravir-in-patients-at-high-risk-for-progression-to-severe-covid-19-in-japan	2026-08-25	Not a PEP study. Some clinical inputs are transferred from other COVID-19 contexts and price year is 2023.
E05	Iba A, Hosozawa M, Hori M, et al. Prevalence of and Risk Factors for Post-COVID-19 Condition during Omicron BA.5-Dominant Wave, Japan. Emerg Infect Dis. 2024;30(7). doi:10.3201/eid3007.231723.	2024	Japan	Population-based case-control questionnaire study	PCC probability: 11.8% among cases, 5.5% among controls, attributable excess 6.3 percentage points.	https://wwwnc.cdc.gov/eid/article/30/7/23-1723_article	2026-08-25	Self-reported symptoms; adults 20 to 69 years; not specific to high-risk or hospitalized patients; duration and treatment cost not estimated.
E06	Tsuzuki S, Miyazato Y, Terada M, Morioka S, Ohmagari N, Beutels P. Impact of long-COVID on health-related quality of life in Japanese COVID-19 patients. Health Qual Life Outcomes. 2022;20:125. doi:10.1186/s12955-022-02033-6.	2022	Japan	Cross-sectional patient-reported HRQoL study	PCC utility decrement as transferred in the Japanese CEA.	https://pmc.ncbi.nlm.nih.gov/articles/PMC9388960/	2026-08-25	Earlier pandemic period; cross-sectional; the 0.027 decrement is a model-derived contrast rather than a direct PEP estimate.
E07	Kamata K, Honda H, Tokuda Y, et al. Post-COVID health-related quality of life and somatic symptoms: a national survey in Japan. Am J Med Sci. 2023;366(2):114-123. doi:10.1016/j.amjms.2023.04.018.	2023	Japan	National internet survey using EQ-5D-5L	Baseline and acute COVID-19 utility values transferred through the Japanese CEA.	https://pubmed.ncbi.nlm.nih.gov/?term=10.1016%2Fj.amjms.2023.04.018	2026-08-25	Cross-sectional and not designed for PEP; severity mapping from oxygen requirement to model states is approximate.
E08	Uno S, Goto R, Honda K, et al. Healthcare costs for hospitalized COVID-19 patients in a Japanese university hospital: a cross-sectional study. Cost Eff Resour Alloc. 2023;21:43. doi:10.1186/s12962-023-00453-9.	2023	Japan	Single-center claims-based hospital cost study	Hospitalization cost input and source-traceability comparison.	https://pmc.ncbi.nlm.nih.gov/articles/PMC10351157/	2026-08-25	Single-center 2021 university-hospital cohort; nominal source-year cost was not fully re-priced to 2026; generalizability to current practice is limited.
E09	Ministry of Health, Labour and Welfare. The 23rd Complete Life Tables, Japan.	2022	Japan	Official life table	Recommended source for replacing the scalar remaining-QALY-per-death parameter with age-sex specific estimates.	https://www.mhlw.go.jp/toukei/saikin/hw/life/23th/index.html	2026-08-25	The repository prototype leaves cohort-specific QALYs lost per death as an editable scalar because target age-sex distribution has not yet been fixed.
E10	Shionogi Inc. New England Journal of Medicine publishes SCORPIO-PEP results. Press release, May 2026.	2026	United States / global	Official manufacturer summary of the peer-reviewed trial	Cross-check of exact high-risk subgroup counts: 9/382 versus 37/374.	https://www.shionogi.com/us/en/news/2026/05/new-england-journal-of-medicine-publishes-shionogi-study-demonstrating-ensitrelvir-prevents-covid-19-following-exposure.html	2026-08-25	Manufacturer source; primary publication remains the preferred citation.
A01	Study team structural assumption: PCC computational horizon.	2026	Model-specific	Internal structural assumption	Base and extended computational horizons for the PCC state-transition module.		2026-08-25	Not empirical evidence. The horizon should be long enough to capture nearly all modeled PCC occupancy.
A02	Study team structural assumption: incremental PEP access and dispensing cost.	2026	Japan	Internal costing assumption	Additional consultation, testing, dispensing, delivery, or implementation cost not captured elsewhere.		2026-08-25	Base value is zero pending micro-costing. Scenario and threshold analyses are required.
A03	Study team cohort-calibration assumption: discounted remaining QALYs lost per acute death.	2026	Japan	Internal calibration placeholder	Lifetime QALY loss from acute COVID-19 death before the target age-sex distribution is locked.		2026-08-25	Must be replaced by age-sex-specific Japanese life-table survival and utility integration for the final analysis.
A04	Study team structural assumption: PCC risk multiplier after hospitalization.	2026	Model-specific	Internal structural assumption	Severity-specific PCC incidence after hospitalized versus outpatient symptomatic COVID-19.		2026-08-25	No directly transportable Japanese estimate was identified for the modeled setting.
A05	Study team structural assumption: PCC after asymptomatic SARS-CoV-2 infection.	2026	Model-specific	Internal structural assumption	Exploratory any-infection PCC scenario only.		2026-08-25	Excluded from the primary analysis and unsupported by ensitrelvir-specific causal evidence.
A06	Study team structural assumption: mean PCC duration.	2026	Japan	Internal duration assumption informed by prior economic models	Mean duration and recovery rate in the monthly PCC state-transition module.		2026-08-25	Japanese longitudinal duration evidence for the target cohort is insufficient; broad DSA and a five-year scenario are included.
A07	Study team evidence-gap assumption: annual direct medical cost of PCC.	2026	Japan	Internal conservative costing assumption	Direct payer cost of post-COVID-19 condition.		2026-08-25	Base value is zero pending matched Japanese claims evidence. Nonzero scenario and threshold analyses are included.
E11	Shiroiwa T, Noto S, Fukuda T. Japanese Population Norms of EQ-5D-5L and Health Utilities Index Mark 3: Disutility Catalog by Disease and Symptom in Community Settings. Value Health. 2021;24(8):1193-1202. doi:10.1016/j.jval.2021.03.010.	2021	Japan	National population survey with age-sex utility norms	Recommended source for age-sex-specific background utility in the optional remaining-QALY calibration module.	https://pubmed.ncbi.nlm.nih.gov/34372985/	2026-08-25	Published age bands require transparent mapping to each attained age; use must comply with source and instrument licensing conditions.
E12	Andersen KM, Brouillette MA, Togo K, et al. Inpatient burden of COVID-19 in Japan: a retrospective cohort study. J Infect Chemother. 2025;31:102721. doi:10.1016/j.jiac.2025.102721.	2025	Japan	Multicenter retrospective hospital database study	Contemporary hospitalized-case age, sex, length of stay, ICU use, ventilation, and in-hospital mortality; late-Omicron median age 82 and overall male share 54% inform the death-QALY proxy.	https://pubmed.ncbi.nlm.nih.gov/40306488/	2026-08-25	Hospitalized population is selected and older than the PEP trial. Age and sex of admissions, rather than decedents, are used as a proxy; the study was industry sponsored.
E13	Ministry of Health, Labour and Welfare. Abridged Life Tables for Japan 2025.	2026	Japan	Official national life table	Age-sex survival probabilities for lifetime QALY loss after acute death.	https://www.mhlw.go.jp/toukei/saikin/hw/life/life25/index.html	2026-08-25	Life-table input is truncated at age 105 in the repository; residual survival beyond 105 is omitted.
E14	Maeda H, Igarashi A, Kuwamitsu O, Morimoto K. Comparison of long-term health-related quality of life and symptoms between COVID-19 patients and test-negative controls during the Omicron-predominant period in Japan. Arch Public Health. 2025;83(1):136. doi:10.1186/s13690-025-01625-0.	2025	Japan	Retrospective online recall survey with a test-negative comparison group	Acute utility decrement and direct integration of post-acute utility differences from months 1 to 12.	https://pubmed.ncbi.nlm.nih.gov/40420202/	2026-08-25	Single Tokyo clinic; 302 COVID-19 respondents and 77 controls; median age 42; 28.3% response; retrospectively recalled intervals; no prospectively measured baseline utility; recall and response-selection bias; later control utilities were near the ceiling.
E15	Ministry of Health, Labour and Welfare. FY2026 medical fee schedule and item-level reimbursement database.	2026	Japan	Official reimbursement schedule	Initial or telemedicine consultation, antigen testing, specimen collection, interpretation, and prescription components for PEP delivery.	https://shinryohoshu.mhlw.go.jp/shinryohoshu/paMenu/doPaDetailSpNext%26100	2026-08-25	Actual billing depends on setting, simultaneous services, monthly interpretation-fee rules, and patient pathway.
E16	Ministry of Health, Labour and Welfare. FY2026 dispensing fee schedule.	2026	Japan	Official reimbursement schedule	Representative community-pharmacy dispensing, preparation, management, and counselling components.	https://www.mhlw.go.jp/stf/seisakunitsuite/bunya/0000188411_00062.html	2026-08-25	Pharmacy category, digital prescription use, patient notebook status, and add-on claims may alter reimbursement.
E17	Takazono T, Fujita S, Komeda T, et al. Real-World Effectiveness of Ensitrelvir in Reducing Severe Outcomes in Outpatients at High Risk for COVID-19. Infect Dis Ther. 2024;13(8):1821-1833. doi:10.1007/s40121-024-01010-4.	2024	Japan	Retrospective employer-based claims cohort	Untreated high-risk outpatient 28-day all-cause hospitalization risk and transportability scenarios.	https://pmc.ncbi.nlm.nih.gov/articles/PMC11266320/	2026-08-25	Few patients were aged 65 years or older, vaccination status was unavailable, hospitalization was all-cause, and exposure was treatment after diagnosis rather than PEP.
E18	Pharmaceuticals and Medical Devices Agency. Xocova Tablets 125 mg Japanese package insert, revised August 2026.	2026	Japan	Official product label	Prevention dose and requirement to start within 72 hours after contact; implementation scenario definition.	https://www.pmda.go.jp/PmdaSearch/iyakuDetail/ResultDataSetPDF/340018_6250052F1023_2_16	2026-08-25	The trial required baseline negativity, while the label does not state that a negative test is mandatory. Local practice may differ.
E19	Study team derived calibration combining Andersen et al. 2025, MHLW 2025 abridged life tables, and Shiroiwa et al. 2021 EQ-5D-5L population norms.	2026	Japan	Transparent life-table and utility integration	Discounted remaining QALYs lost per acute COVID-19 death using an age-82, 54%-male proxy cohort.		2026-08-25	Age 82 and 54% male are proxies from hospitalized cases, not decedent-specific distributions. Utilities above age 89 are carried forward from ages 80 to 89 and survival is truncated at age 105.
E20	Study team microcost derived from the FY2026 MHLW medical and pharmacy fee schedules.	2026	Japan	Bottom-up reimbursement microcost	PEP delivery cost for the trial-concordant face-to-face plus antigen-test pathway.		2026-08-25	Excludes travel, productivity, urgent delivery, provider capacity, and unlisted local implementation costs.
E21	Taniguchi T, Hoshino M, Ide R, et al. The continued impact of COVID-19 during the Omicron era on immunocompromised individuals in Japan. J Infect Chemother. 2025;31(12):102840. doi:10.1016/j.jiac.2025.102840.	2025	Japan	Retrospective claims cohort	Exploratory immunocompromised, B-cell-depleting therapy, and hematologic-malignancy hospitalization-rate multipliers.	https://pubmed.ncbi.nlm.nih.gov/41135830/	2026-08-25	Population incidence-rate ratios are transferred to hospitalization conditional on symptomatic infection. Follow-up was calendar year 2023 and several authors were employed by the sponsor.
A08	Study team structural assumption: acute cost price and practice adjustment factor.	2026	Japan	Internal costing assumption	Sensitivity range around source-year direct acute medical costs.		2026-08-25	A general CPI is not imposed because payer tariffs and case-mix changes are not equivalent to consumer inflation.
A09	Study team structural assumption: direct post-acute medical cost scenarios.	2026	Japan	Internal evidence-gap assumption	Scenario values for direct medical spending after surviving symptomatic COVID-19.		2026-08-25	Scenario values are not empirical estimates and must not be described as Japanese observed costs.
A10	Study team structural assumption: acute death only after COVID-19 hospitalization.	2026	Model-specific	Internal structural assumption	Mortality pathway in the publication base case.		2026-08-25	Out-of-hospital COVID-19 deaths are omitted. This is conservative if such deaths occur and are preventable.
A11	Study team structural assumption: causal attribution of 28-day all-cause hospitalization to symptomatic COVID-19.	2026	Model-specific	Internal structural assumption	Separates the all-cause hospitalization endpoint used for absolute risk from COVID-19-attributable hospitalization, cost, and mortality in the PEP model.		2026-08-25	No Japanese estimate of the attributable fraction was identified. The base value is 100%, with 50% and 0% structural scenarios; the parameter is not probabilistically sampled.
A12	Study team structural bounding assumption: first-generation downstream symptomatic cases.	2026	Model-specific	Illustrative static bounding assumption	Exploratory 0.2 and 0.5 additional downstream symptomatic cases per directly prevented symptomatic case.		2026-08-26	Not an empirical transmission estimate and not a dynamic transmission model; excludes timing, immunity, clustering, depletion, and further generations.

### Sheet: Extrapolation
extrapolation_id	parameter_id	target_quantity	source_population	target_population	transformation	base_value	uncertainty_strategy	direction_of_bias	residual_risk	source_id
X01	trial_symptomatic_risk	Symptomatic COVID-19 by day 10	SCORPIO-PEP high-risk subgroup	Japanese high-risk household contacts	Use arm-specific trial probabilities; PSA samples control risk and published RR.	0.02356 vs 0.09893	Published trial uncertainty plus subgroup scenario.	Unknown	Household clustering and future variant immunity may change absolute risk.	E01
X02	p_hospital_given_symptomatic	Hospitalization after symptomatic COVID-19	Japanese high-risk diagnosed outpatients, Nov 2022 to Jul 2023	Symptomatic breakthrough COVID-19 after household PEP	Apply untreated 28-day all-cause hospitalization risk, then multiply by hospitalization_attribution_fraction before assigning COVID-19 costs and mortality.	0.00785	PERT with 0.00494 to 0.01298 transportability range.	Likely conservative for older frail contacts; possibly high if incidental admissions included.	All-cause outcome, employer-based claims, limited older adults, no vaccination data, and uncertain causal attribution.	E17
X03	p_death_given_hospital	Death after COVID-19 hospitalization	Japanese hospitalized cohort through Jan 2024	Future breakthrough hospitalizations in both arms	Apply observed in-hospital mortality conditional on admission.	0.12	PERT 0.06 to 0.20.	Could overestimate mortality if future cases are milder.	Case mix, admission threshold, and treatment evolve over time.	E12
X04	remaining_qaly_if_acute_death	Lifetime QALYs lost per acute death	Japanese late-Omicron hospitalized cohort age-sex proxy, national life table, population utilities	Deaths prevented in high-risk household contacts	Integrate age-sex survival and EQ-5D-5L utility from an age-82, 54%-male proxy cohort at 2% annual discount.	6.46949	Age 85 and age 75 sensitivity values 5.320961 and 9.778527.	Age 82 may understate loss for younger deaths and overstate loss for older deaths.	Decedent age distribution unavailable; admission sex share used; 90+ utility carried forward; survival truncated at 105.	E19
X05	cost_hospitalization	Direct payer cost per COVID-19 hospitalization	Single Japanese university hospital, 2021	Hospitalizations after symptomatic breakthrough COVID-19	Use all-case median cost; severe median defines upper range.	1304431	PERT 798810 to 6210607 plus cost factor 0.8 to 1.2.	Base may understate current severe or long-stay cases.	Median versus mean, pre-Omicron period, single center, and price-year mismatch.	E08
X06	postacute_qaly_loss_per_surviving_symptomatic_case	Attributable QALY loss from months 1 to 12	302 COVID-19 cases and 77 test-negative controls in a single-clinic retrospective recall survey; median age 42 years	Surviving symptomatic breakthrough cases in high-risk contacts	Integrate recalled control-minus-COVID EQ-5D-5L differences from months 1-3, 3-6, and 6-12; apply to each surviving symptomatic case.	0.03225	PERT range plus scenarios excluding months 6-12, halving the total profile, and excluding all post-acute loss.	Likely favors PEP if recall/selection bias or near-ceiling control values inflate the difference; may understate burden in older or immunocompromised cases.	No prospective pre-infection baseline, small control group, and limited transportability to high-risk household contacts.	E14
X07	administration_cost_pep	PEP delivery reimbursement	FY2026 Japanese national fee schedule	Same-day household-contact PEP pathway	Sum face-to-face consultation, antigen test, specimen collection, interpretation, prescription, and representative pharmacy fees.	8100	No-test and telemedicine scenarios; PERT 4530 to 10000.	May omit local urgent-delivery or coordination costs.	Actual billing combinations and pharmacy categories vary.	E20
X08	postacute_cost_per_surviving_symptomatic_case	Incremental post-acute direct medical cost	No sufficiently transportable Japanese matched cost study identified	Surviving symptomatic breakthrough cases	Set to zero in payer base case and vary in explicit scenarios.	0	0 to 200000 deterministic scenarios.	Biases against PEP if post-acute care costs are positive.	Unresolved evidence gap.	A07
X09	conditional_severity_invariance	Severity conditional on breakthrough symptomatic COVID-19	No direct SCORPIO-PEP severe-outcome evidence	Both trial arms after symptomatic breakthrough	Assume equal conditional hospitalization, mortality, and post-acute burden across arms.	equal	Structural scenarios remove mortality or post-acute components.	Direction unknown.	PEP could modify viral kinetics or severity among breakthrough cases, but the trial had no severe events.	A10
X10	hospitalization_attribution_fraction	COVID-19-attributable hospitalization among 28-day all-cause admissions	No directly estimable Japanese source identified	Symptomatic breakthrough cases after household PEP	Base case 100%; structural scenarios 50% and 0%.	1	Structural scenario only; excluded from PSA.	Base case likely favors PEP if incidental admissions are common.	Unresolved causal attribution of all-cause hospitalization.	A11
X11	secondary_symptomatic_case_multiplier	First-generation downstream symptomatic cases following a direct symptomatic breakthrough case	No directly transportable Japanese estimate selected	Household contacts and their immediate downstream contacts	Base case zero; illustrative static multipliers 0.2 and 0.5 applied to direct symptomatic cases.	0	Structural bounding scenarios only; excluded from PSA and DSA.	Zero base case may underestimate PEP value if onward transmission is prevented.	No dynamic force-of-infection, depletion, household clustering, timing, or immunity structure.	A12

### Sheet: Literature_Search
search_id	search_date	source	topic	query	included_source_ids	conclusion
S01	2026-08-25	PubMed / publisher	Japanese high-risk outpatient hospitalization	Japan Omicron high-risk outpatient COVID-19 hospitalization claims ensitrelvir	E17	Selected untreated 28-day all-cause hospitalization risk 0.785%; age >=65 observed risk 1.298%; outcome-definition limitation retained.
S02	2026-08-25	PubMed / publisher	Contemporary Japanese inpatient outcomes	Japan COVID-19 inpatient burden Omicron mortality length of stay 2024	E12	Selected 12% in-hospital mortality and 21-day median LOS; late-Omicron median age 82.
S03	2026-08-25	PubMed / full text	Japanese acute and post-acute utility	Japan Omicron COVID-19 test-negative controls EQ-5D utility 1 3 6 12 months	E14	Integrated attributable acute decrement 0.258 and months 1-12 QALY loss 0.03225.
S04	2026-08-25	PubMed / PMC	Japanese inpatient costs	Japan hospitalized COVID-19 healthcare cost claims severity	E08	Selected all-case median JPY 1,304,431; mild and severe medians define broad uncertainty range.
S05	2026-08-25	MHLW / PMDA	PEP implementation costs and label	FY2026 Japanese medical pharmacy fee schedule Xocova prevention package insert	E15;E16;E18;E20	Base trial-concordant face-to-face plus antigen pathway totals JPY 8,100; no-test and telemedicine scenarios added; label does not state mandatory negative test.
S06	2026-08-25	MHLW / e-Stat / PubMed	Remaining QALY after acute death	Japan 2025 life table EQ-5D population norm COVID inpatient age sex	E11;E12;E13;E19	Age-82, 54%-male proxy integrated to 6.46949 discounted QALYs; age75 and age85 scenarios added.
S07	2026-08-25	PubMed / web	Japanese PCC direct medical cost	Japan post-COVID condition matched claims healthcare cost long COVID	A07;A09	No sufficiently transportable patient-level Japanese incremental direct-cost estimate identified; zero payer base case and explicit JPY 50k/100k/200k scenarios retained.
S08	2026-08-25	PubMed	Immunocompromised subgroup risk	Japan immunocompromised COVID-19 hospitalization claims Omicron 2023	E21	Added exploratory aIRR 2.60 and B-cell-depleting aIRR 5.10 scenarios; not used in the base case.

### Sheet: Trial_Effect
population	outcome	effect_measure	estimate	lower_95	upper_95	analysis_method	source_id	notes
high_risk	symptomatic_covid_day10	risk_ratio	0.24	0.12	0.49	Prespecified subgroup risk ratio reported by the trial; uncertainty sampled from the published 95% CI	E01	Primary PSA pairs a Jeffreys posterior for no-PEP risk with a log-normal draw for this reported risk ratio. Independence is an approximation.
overall	symptomatic_covid_day10	risk_ratio	0.33	0.22	0.49	GEE Poisson regression accounting for household clustering	E01	Primary modified intention-to-treat analysis. The published confidence interval is used directly for effect uncertainty.
high_risk_overall_rr	symptomatic_covid_day10	risk_ratio	0.33	0.22	0.49	Overall-trial GEE risk ratio applied to high-risk baseline risk in an exploratory scenario	E01	Addresses potential optimism from using the high-risk subgroup point estimate; not a separately randomized comparison.

### Sheet: Trial_Counts
population	outcome	arm	events	n	reported_probability	event_count_status	timepoint_days	source_id	notes
high_risk	symptomatic_covid_day10	pep	9	382	0.02356	reported_exact	10	E01	Prespecified subgroup with one or more risk factors for severe disease.
high_risk	symptomatic_covid_day10	no_pep	37	374	0.09893	reported_exact	10	E01	Prespecified subgroup with one or more risk factors for severe disease.
overall	symptomatic_covid_day10	pep	30	1030	0.02913	reported_exact	10	E01	Primary modified intention-to-treat analysis population.
overall	symptomatic_covid_day10	no_pep	91	1011	0.09001	reported_exact	10	E01	Primary modified intention-to-treat analysis population.
overall	any_sars_cov2_infection_day10	pep		1030	0.14	probability_reported_count_not_used	10	E01	Includes symptomatic and asymptomatic infection. PSA uses effective beta counts based on reported probability and n.
overall	any_sars_cov2_infection_day10	no_pep		1011	0.215	probability_reported_count_not_used	10	E01	Includes symptomatic and asymptomatic infection. PSA uses effective beta counts based on reported probability and n.
high_risk_overall_rr	symptomatic_covid_day10	pep		382	0.0326469	derived_probability_for_scenario	10	E01	Exploratory scenario: overall-trial RR 0.33 applied to the high-risk placebo risk 0.09893; not an observed arm risk.
high_risk_overall_rr	symptomatic_covid_day10	no_pep	37	374	0.09893	reported_exact	10	E01	Observed high-risk placebo risk retained for the overall-RR scenario.

### Sheet: Microcost
component_id	setting	component_ja	component_en	points	jpy_per_point	cost_jpy	source_id	basecase_included	notes
M01	medical	初診料	Initial consultation	291	10	2910	E15	yes	Face-to-face initial visit. Telemedicine is a scenario. The FY2026 two-point outpatient inflation add-on (JPY 20) was excluded because its effect is immaterial. Facility-dependent wage add-ons were separately excluded because eligibility varies.
M02	medical	SARS-CoV-2抗原定性	SARS-CoV-2 qualitative antigen test	150	10	1500	E15	yes	Included as an implementation pathway assumption, not a labeled mandatory test.
M03	medical	免疫学的検査判断料	Immunological test interpretation fee	144	10	1440	E15	yes	Assumes no other immunological test interpretation fee billed in the month.
M04	medical	鼻腔・咽頭拭い液採取	Nasal or pharyngeal swab collection	25	10	250	E15	yes	Specimen collection fee.
M05	medical	処方箋料	Prescription fee	60	10	600	E15	yes	Standard prescription fee for a non-complex prescription.
P01	pharmacy	調剤基本料1	Pharmacy basic dispensing fee 1	47	10	470	E16	yes	Representative community-pharmacy base fee; actual pharmacy category can differ.
P02	pharmacy	内服薬調剤料	Oral drug preparation fee	24	10	240	E16	yes	Five-day oral course.
P03	pharmacy	調剤管理料（28日未満）	Dispensing management fee, less than 28 days	10	10	100	E16	yes	Short-course oral medication.
P04	pharmacy	服薬管理指導料（新規等）	Medication management and counselling, new or other patient	59	10	590	E16	yes	One-off PEP dispensing; repeat-with-notebook fee is lower.

### Sheet: Postacute_Utility
interval_id	start_month	end_month	duration_months	utility_covid	utility_control	utility_decrement	qaly_loss	source_id	notes
PA01	1	3	2	0.907	0.976	0.069	0.0115	E14	Retrospectively recalled month 1-3 interval; difference versus symptomatic test-negative controls; single-clinic online survey.
PA02	3	6	3	0.961	0.994	0.033	0.00825	E14	Retrospectively recalled month 3-6 interval; difference versus symptomatic test-negative controls; single-clinic online survey.
PA03	6	12	6	0.97	0.995	0.025	0.0125	E14	Retrospectively recalled month 6-12 interval; excluded in a conservative scenario; no extrapolation beyond month 12.

### Sheet: Death_QALY_Cohort
age	sex	weight	mortality_hazard_ratio	source_id	notes
82	male	0.54	1	E12	Late-Omicron Japanese hospitalized cohort median age 82; male share 54% from the overall contemporary inpatient cohort is used as a proxy for acute COVID-19 deaths.
82	female	0.46	1	E12	Female share inferred as 1 minus the reported 54% male share; age and sex are proxies because decedent-specific distribution was unavailable.

### Sheet: Life_Table
age	sex	lx	source_id	notes
75	male	75991	E13	Official 2025 Japanese abridged life table; ages 75 to 105 retained for death-QALY calibration.
76	male	73836	E13	Official 2025 Japanese abridged life table; ages 75 to 105 retained for death-QALY calibration.
77	male	71531	E13	Official 2025 Japanese abridged life table; ages 75 to 105 retained for death-QALY calibration.
78	male	69079	E13	Official 2025 Japanese abridged life table; ages 75 to 105 retained for death-QALY calibration.
79	male	66461	E13	Official 2025 Japanese abridged life table; ages 75 to 105 retained for death-QALY calibration.
80	male	63651	E13	Official 2025 Japanese abridged life table; ages 75 to 105 retained for death-QALY calibration.
81	male	60631	E13	Official 2025 Japanese abridged life table; ages 75 to 105 retained for death-QALY calibration.
82	male	57407	E13	Official 2025 Japanese abridged life table; ages 75 to 105 retained for death-QALY calibration.
83	male	54005	E13	Official 2025 Japanese abridged life table; ages 75 to 105 retained for death-QALY calibration.
84	male	50468	E13	Official 2025 Japanese abridged life table; ages 75 to 105 retained for death-QALY calibration.
85	male	46795	E13	Official 2025 Japanese abridged life table; ages 75 to 105 retained for death-QALY calibration.
86	male	42972	E13	Official 2025 Japanese abridged life table; ages 75 to 105 retained for death-QALY calibration.
87	male	39003	E13	Official 2025 Japanese abridged life table; ages 75 to 105 retained for death-QALY calibration.
88	male	34918	E13	Official 2025 Japanese abridged life table; ages 75 to 105 retained for death-QALY calibration.
89	male	30790	E13	Official 2025 Japanese abridged life table; ages 75 to 105 retained for death-QALY calibration.
90	male	26705	E13	Official 2025 Japanese abridged life table; ages 75 to 105 retained for death-QALY calibration.
91	male	22749	E13	Official 2025 Japanese abridged life table; ages 75 to 105 retained for death-QALY calibration.
92	male	19076	E13	Official 2025 Japanese abridged life table; ages 75 to 105 retained for death-QALY calibration.
93	male	15686	E13	Official 2025 Japanese abridged life table; ages 75 to 105 retained for death-QALY calibration.
94	male	12616	E13	Official 2025 Japanese abridged life table; ages 75 to 105 retained for death-QALY calibration.
95	male	9897	E13	Official 2025 Japanese abridged life table; ages 75 to 105 retained for death-QALY calibration.
96	male	7546	E13	Official 2025 Japanese abridged life table; ages 75 to 105 retained for death-QALY calibration.
97	male	5572	E13	Official 2025 Japanese abridged life table; ages 75 to 105 retained for death-QALY calibration.
98	male	3968	E13	Official 2025 Japanese abridged life table; ages 75 to 105 retained for death-QALY calibration.
99	male	2712	E13	Official 2025 Japanese abridged life table; ages 75 to 105 retained for death-QALY calibration.
100	male	1770	E13	Official 2025 Japanese abridged life table; ages 75 to 105 retained for death-QALY calibration.
101	male	1095	E13	Official 2025 Japanese abridged life table; ages 75 to 105 retained for death-QALY calibration.
102	male	639	E13	Official 2025 Japanese abridged life table; ages 75 to 105 retained for death-QALY calibration.
103	male	348	E13	Official 2025 Japanese abridged life table; ages 75 to 105 retained for death-QALY calibration.
104	male	176	E13	Official 2025 Japanese abridged life table; ages 75 to 105 retained for death-QALY calibration.
105	male	82	E13	Official 2025 Japanese abridged life table; ages 75 to 105 retained for death-QALY calibration.
75	female	88149	E13	Official 2025 Japanese abridged life table; ages 75 to 105 retained for death-QALY calibration.
76	female	87087	E13	Official 2025 Japanese abridged life table; ages 75 to 105 retained for death-QALY calibration.
77	female	85906	E13	Official 2025 Japanese abridged life table; ages 75 to 105 retained for death-QALY calibration.
78	female	84596	E13	Official 2025 Japanese abridged life table; ages 75 to 105 retained for death-QALY calibration.
79	female	83140	E13	Official 2025 Japanese abridged life table; ages 75 to 105 retained for death-QALY calibration.
80	female	81514	E13	Official 2025 Japanese abridged life table; ages 75 to 105 retained for death-QALY calibration.
81	female	79692	E13	Official 2025 Japanese abridged life table; ages 75 to 105 retained for death-QALY calibration.
82	female	77646	E13	Official 2025 Japanese abridged life table; ages 75 to 105 retained for death-QALY calibration.
83	female	75351	E13	Official 2025 Japanese abridged life table; ages 75 to 105 retained for death-QALY calibration.
84	female	72795	E13	Official 2025 Japanese abridged life table; ages 75 to 105 retained for death-QALY calibration.
85	female	69950	E13	Official 2025 Japanese abridged life table; ages 75 to 105 retained for death-QALY calibration.
86	female	66786	E13	Official 2025 Japanese abridged life table; ages 75 to 105 retained for death-QALY calibration.
87	female	63284	E13	Official 2025 Japanese abridged life table; ages 75 to 105 retained for death-QALY calibration.
88	female	59444	E13	Official 2025 Japanese abridged life table; ages 75 to 105 retained for death-QALY calibration.
89	female	55282	E13	Official 2025 Japanese abridged life table; ages 75 to 105 retained for death-QALY calibration.
90	female	50819	E13	Official 2025 Japanese abridged life table; ages 75 to 105 retained for death-QALY calibration.
91	female	46087	E13	Official 2025 Japanese abridged life table; ages 75 to 105 retained for death-QALY calibration.
92	female	41153	E13	Official 2025 Japanese abridged life table; ages 75 to 105 retained for death-QALY calibration.
93	female	36124	E13	Official 2025 Japanese abridged life table; ages 75 to 105 retained for death-QALY calibration.
94	female	31136	E13	Official 2025 Japanese abridged life table; ages 75 to 105 retained for death-QALY calibration.
95	female	26352	E13	Official 2025 Japanese abridged life table; ages 75 to 105 retained for death-QALY calibration.
96	female	21769	E13	Official 2025 Japanese abridged life table; ages 75 to 105 retained for death-QALY calibration.
97	female	17482	E13	Official 2025 Japanese abridged life table; ages 75 to 105 retained for death-QALY calibration.
98	female	13575	E13	Official 2025 Japanese abridged life table; ages 75 to 105 retained for death-QALY calibration.
99	female	10130	E13	Official 2025 Japanese abridged life table; ages 75 to 105 retained for death-QALY calibration.
100	female	7212	E13	Official 2025 Japanese abridged life table; ages 75 to 105 retained for death-QALY calibration.
101	female	4856	E13	Official 2025 Japanese abridged life table; ages 75 to 105 retained for death-QALY calibration.
102	female	3060	E13	Official 2025 Japanese abridged life table; ages 75 to 105 retained for death-QALY calibration.
103	female	1783	E13	Official 2025 Japanese abridged life table; ages 75 to 105 retained for death-QALY calibration.
104	female	947	E13	Official 2025 Japanese abridged life table; ages 75 to 105 retained for death-QALY calibration.
105	female	451	E13	Official 2025 Japanese abridged life table; ages 75 to 105 retained for death-QALY calibration.

### Sheet: Utility_Norms
sex	age_start	age_end	utility	source_id	extrapolated	notes
male	70	79	0.889	E11	no	Published age-sex population norm.
female	70	79	0.876	E11	no	Published age-sex population norm.
male	80	89	0.821	E11	no	Published age-sex population norm.
female	80	89	0.774	E11	no	Published age-sex population norm.
male	90	105	0.821	E11	yes	Carried forward from age 80-89 because the source reported no age group above 89; sensitivity analysis varies remaining QALYs.
female	90	105	0.774	E11	yes	Carried forward from age 80-89 because the source reported no age group above 89; sensitivity analysis varies remaining QALYs.

### Sheet: Subgroup_Risks
subgroup_id	subgroup	source_measure	source_estimate	source_lower_95	source_upper_95	base_reference_risk	transformation	extrapolated_hospitalization_probability	source_id	notes
age65plus_observed	Age 65 years or older	observed risk	0.01298			0.00785	direct observed untreated risk	0.01298	E17	Exploratory scenario only; not a causal estimate for PEP.
malignancy_or3941	Malignancy	odds ratio	3.941			0.00785	odds transform from base risk	0.0302387	E17	Exploratory scenario only; not a causal estimate for PEP.
renal_or2003	Renal disease	odds ratio	2.003			0.00785	odds transform from base risk	0.0156007	E17	Exploratory scenario only; not a causal estimate for PEP.
immunosuppressive_drug_or1637	Immunosuppressive drug use	odds ratio	1.637			0.00785	odds transform from base risk	0.0127865	E17	Exploratory scenario only; not a causal estimate for PEP.
immunocompromised_airr260	Immunocompromised	adjusted incidence-rate ratio	2.6	2.47	2.74	0.00785	low-risk RR approximation: base risk multiplied by aIRR	0.02041	E21	Exploratory scenario only; not a causal estimate for PEP.
bcell_depleting_airr510	B-cell-depleting therapy	adjusted incidence-rate ratio	5.1	4.19	6.22	0.00785	low-risk RR approximation: base risk multiplied by aIRR	0.040035	E21	Exploratory scenario only; not a causal estimate for PEP.
hematologic_malignancy_airr303	Hematologic malignancy	adjusted incidence-rate ratio	3.03	2.65	3.45	0.00785	low-risk RR approximation: base risk multiplied by aIRR	0.0237855	E21	Exploratory scenario only; not a causal estimate for PEP.

### Sheet: Scenario_Def
scenario_id	trial_population	structural_mode	perspective	primary_analysis	description_ja	description_en
base_high_risk	high_risk	symptomatic_mediation_profile	public_healthcare_payer	yes	重症化リスク因子あり。日本の実測入院率、入院死亡、生命表QALY、感染後1年EQ-5Dプロファイルを用いる投稿用主解析。	Publication base case for high-risk household contacts using Japanese hospitalization, inpatient mortality, life-table QALYs, and a directly integrated one-year post-acute EQ-5D profile.
high_risk_no_postacute	high_risk	symptomatic_mediation_profile	public_healthcare_payer	no	感染後1年のQALY損失と直接医療費を除外する構造感度分析。	Structural sensitivity analysis excluding all post-acute QALY loss and direct medical cost.
high_risk_no_mortality	high_risk	symptomatic_mediation_profile	public_healthcare_payer	no	急性期死亡回避を除外し、症状、入院、感染後QALYのみを評価。	Structural sensitivity analysis excluding acute mortality benefit.
high_risk_symptom_only	high_risk	symptom_only	public_healthcare_payer	no	外来症状と外来費用の回避だけを含む下限シナリオ。	Lower-bound scenario limited to outpatient symptomatic illness and outpatient cost.
high_risk_face_to_face_no_test	high_risk	symptomatic_mediation_profile	public_healthcare_payer	no	対面初診と調剤を行うが、投与前検査を別途算定しない経路。	Face-to-face consultation and dispensing without separately billed pre-PEP testing.
high_risk_telemedicine_no_test	high_risk	symptomatic_mediation_profile	public_healthcare_payer	no	オンライン初診と調剤を行い、投与前検査を別途算定しない経路。	Telemedicine consultation and dispensing without separately billed pre-PEP testing.
high_risk_telemedicine_with_test	high_risk	symptomatic_mediation_profile	public_healthcare_payer	no	オンライン初診に加え、抗原検査と調剤を算定する経路。	Telemedicine consultation plus antigen testing and dispensing.
high_risk_age65_hospital_risk	high_risk	symptomatic_mediation_profile	public_healthcare_payer	no	JMDC研究の65歳以上無治療群の入院率1.298%を使用。	Uses the 1.298% hospitalization risk observed among untreated patients aged 65 years or older in the JMDC study.
high_risk_old_model_hospital_risk	high_risk	symptomatic_mediation_profile	public_healthcare_payer	no	旧日本CEAの症候性後入院率1.77%を使用。	Uses the 1.77% hospitalization risk from the earlier Japanese treatment CEA.
high_risk_immunocompromised_rr26	high_risk	symptomatic_mediation_profile	public_healthcare_payer	no	基準入院率に免疫不全患者の入院率比2.60を外挿した探索的解析。	Exploratory immunocompromised scenario applying a 2.60 hospitalization-rate multiplier to the base risk.
high_risk_postacute_cost_50k	high_risk	symptomatic_mediation_profile	public_healthcare_payer	no	生存した症候性COVID-19 1例当たり感染後直接医療費5万円。	Adds JPY 50,000 post-acute direct medical cost per surviving symptomatic case.
high_risk_postacute_cost_100k	high_risk	symptomatic_mediation_profile	public_healthcare_payer	no	生存した症候性COVID-19 1例当たり感染後直接医療費10万円。	Adds JPY 100,000 post-acute direct medical cost per surviving symptomatic case.
high_risk_postacute_cost_200k	high_risk	symptomatic_mediation_profile	public_healthcare_payer	no	生存した症候性COVID-19 1例当たり感染後直接医療費20万円。	Adds JPY 200,000 post-acute direct medical cost per surviving symptomatic case.
legacy_incidence_duration	high_risk	symptomatic_mediation	public_healthcare_payer	no	v0.1のICU・人工呼吸器分岐とPCC incidence-durationモデルを再現する構造感度分析。	Structural sensitivity analysis retaining the v0.1 ICU, ventilation, and PCC incidence-duration model.
very_high_risk	high_risk	symptomatic_mediation_profile	public_healthcare_payer	no	症候性COVID-19後の入院確率10%とする非常に高リスクな探索的解析。	Hypothetical very-high-risk cohort with 10% hospitalization conditional on symptomatic COVID-19; this value was not observed in any Japanese source used in the model.
overall_exploratory	overall	symptomatic_mediation_profile	public_healthcare_payer	no	SCORPIO-PEP全体集団の発症率と低い入院リスクを用いる探索的解析。	Exploratory overall-trial population analysis with a lower hospitalization risk.
overall_any_infection_pcc	overall	any_infection_pcc	public_healthcare_payer	no	全感染エンドポイントと無症候感染後PCCを含む旧構造の探索的解析。	Legacy exploratory model using the all-infection endpoint and PCC after asymptomatic infection.
high_risk_hospital_attribution_50pct	high_risk	symptomatic_mediation_profile	public_healthcare_payer	no	全原因入院の50%のみをCOVID-19帰属とする構造感度分析。	Structural sensitivity analysis attributing 50% of observed all-cause hospitalizations to COVID-19.
high_risk_hospital_attribution_0pct	high_risk	symptomatic_mediation_profile	public_healthcare_payer	no	全原因入院をCOVID-19に帰属させず、入院・死亡便益を除外する構造感度分析。	Structural sensitivity analysis attributing none of the all-cause hospitalizations to COVID-19.
high_risk_malignancy_or3941	high_risk	symptomatic_mediation_profile	public_healthcare_payer	no	日本高リスク外来研究の悪性腫瘍OR 3.941を基準入院率に外挿。	Exploratory malignancy scenario using the Japanese outpatient odds ratio of 3.941.
high_risk_renal_or2003	high_risk	symptomatic_mediation_profile	public_healthcare_payer	no	日本高リスク外来研究の腎疾患OR 2.003を基準入院率に外挿。	Exploratory renal-disease scenario using the Japanese outpatient odds ratio of 2.003.
high_risk_immunosuppressive_or1637	high_risk	symptomatic_mediation_profile	public_healthcare_payer	no	日本高リスク外来研究の免疫抑制薬使用OR 1.637を基準入院率に外挿。	Exploratory immunosuppressive-drug scenario using the Japanese outpatient odds ratio of 1.637.
high_risk_bcell_depleting_airr510	high_risk	symptomatic_mediation_profile	public_healthcare_payer	no	国内claims研究のB細胞枯渇療法aIRR 5.10を基準入院率に外挿。	Exploratory B-cell-depleting-therapy scenario applying a hospitalization aIRR of 5.10.
high_risk_death_qaly_age75	high_risk	symptomatic_mediation_profile	public_healthcare_payer	no	急性死亡時の残存QALYを年齢75歳proxyで校正。	Mortality-QALY scenario calibrated to an age-75 proxy cohort.
high_risk_death_qaly_age85	high_risk	symptomatic_mediation_profile	public_healthcare_payer	no	急性死亡時の残存QALYを年齢85歳proxyで校正。	Mortality-QALY scenario calibrated to an age-85 proxy cohort.
high_risk_overall_rr033	high_risk_overall_rr	symptomatic_mediation_profile	public_healthcare_payer	no	高リスク群の無予防リスクに全体集団RR 0.33を適用する保守的効果シナリオ。	Conservative efficacy scenario applying the overall-trial risk ratio of 0.33 to the high-risk untreated risk.
high_risk_postacute_through6m	high_risk	symptomatic_mediation_profile	public_healthcare_payer	no	感染後utility差を6か月までに限定し、6-12か月区間を除外。	Conservative post-acute scenario excluding the recalled utility difference from months 6 to 12.
high_risk_postacute_half	high_risk	symptomatic_mediation_profile	public_healthcare_payer	no	感染後1年QALY損失を主解析値の50%に縮小。	Conservative attenuation scenario using 50% of the base-case post-acute QALY loss.
high_risk_breakthrough_treatment_50pct	high_risk	symptomatic_mediation_profile	public_healthcare_payer	no	breakthrough症例の50%にエンシトレルビル治療を行う探索的整合性シナリオ。	Exploratory internally consistent scenario with 50% ensitrelvir treatment uptake after symptomatic breakthrough, adding acquisition cost and using a weighted hospitalization risk. Additional consultation, testing, and dispensing costs for post-diagnosis treatment are not included.
high_risk_secondary_cases_0p2	high_risk	symptomatic_mediation_profile	public_healthcare_payer	no	直接症候性症例1例当たり0.2例の追加下流症候性症例を仮定する静的境界解析。	Exploratory static bounding analysis with 0.2 additional downstream symptomatic cases per direct symptomatic case. Downstream cases receive the same high-risk conditional outcomes, making this an upper bound.
high_risk_secondary_cases_0p5	high_risk	symptomatic_mediation_profile	public_healthcare_payer	no	直接症候性症例1例当たり0.5例の追加下流症候性症例を仮定する静的境界解析。	Exploratory static bounding analysis with 0.5 additional downstream symptomatic cases per direct symptomatic case. Downstream cases receive the same high-risk conditional outcomes, making this an upper bound.

### Sheet: Scenario_Overrides
scenario_id	parameter_id	override_value	rationale
high_risk_no_postacute	postacute_qaly_loss_per_surviving_symptomatic_case	0	Exclude post-acute health loss.
high_risk_no_postacute	postacute_cost_per_surviving_symptomatic_case	0	Exclude post-acute direct cost.
high_risk_no_mortality	p_death_given_hospital	0	Exclude acute mortality benefit.
high_risk_face_to_face_no_test	administration_cost_pep	4910	2026 face-to-face initial consultation plus prescription and representative pharmacy fees, without separately billed testing.
high_risk_telemedicine_no_test	administration_cost_pep	4530	2026 telemedicine first consultation plus prescription and representative pharmacy fees, without separately billed testing.
high_risk_telemedicine_with_test	administration_cost_pep	7720	2026 telemedicine consultation plus antigen test pathway and representative pharmacy fees.
high_risk_age65_hospital_risk	p_hospital_given_symptomatic	0.01298	Untreated age 65 years or older subgroup risk from the JMDC study.
high_risk_old_model_hospital_risk	p_hospital_given_symptomatic	0.0177	Earlier Japanese treatment CEA input.
high_risk_immunocompromised_rr26	p_hospital_given_symptomatic	0.02041	Base risk 0.00785 multiplied by 2.60; exploratory relative-risk transfer.
high_risk_postacute_cost_50k	postacute_cost_per_surviving_symptomatic_case	50000	Illustrative evidence-gap scenario.
high_risk_postacute_cost_100k	postacute_cost_per_surviving_symptomatic_case	100000	Illustrative evidence-gap scenario.
high_risk_postacute_cost_200k	postacute_cost_per_surviving_symptomatic_case	200000	Illustrative evidence-gap scenario.
legacy_incidence_duration	p_hospital_given_symptomatic	0.0177	Restore v0.1 hospitalization input.
legacy_incidence_duration	p_death_outpatient	0.0003	Restore v0.1 outpatient mortality input.
legacy_incidence_duration	remaining_qaly_if_acute_death	14.5	Restore v0.1 placeholder.
overall_exploratory	p_hospital_given_symptomatic	0.005	Lower-risk exploratory calibration.
overall_exploratory	remaining_qaly_if_acute_death	15	Younger cohort scenario; not a calibrated mortality cohort.
very_high_risk	p_hospital_given_symptomatic	0.1	Hypothetical 10% conditional hospitalization probability for threshold-oriented exploration; not observed in the Japanese sources used in the model.
very_high_risk	remaining_qaly_if_acute_death	5.32096	Older age-85 proxy from calibrated sensitivity analysis.
overall_any_infection_pcc	p_hospital_given_symptomatic	0.005	Legacy lower-risk calibration.
overall_any_infection_pcc	p_death_outpatient	0.0001	Legacy lower-risk calibration.
overall_any_infection_pcc	p_pcc_asymptomatic	0.02	Exploratory assumption only.
overall_any_infection_pcc	remaining_qaly_if_acute_death	25	Legacy younger-cohort placeholder.
high_risk_hospital_attribution_50pct	hospitalization_attribution_fraction	0.5	Half of 28-day all-cause admissions are treated as COVID-19 attributable.
high_risk_hospital_attribution_0pct	hospitalization_attribution_fraction	0	No 28-day all-cause admissions are treated as COVID-19 attributable.
high_risk_malignancy_or3941	p_hospital_given_symptomatic	0.0302387	Odds transform of the E17 malignancy OR 3.941 from the base risk.
high_risk_renal_or2003	p_hospital_given_symptomatic	0.0156007	Odds transform of the E17 renal-disease OR 2.003 from the base risk.
high_risk_immunosuppressive_or1637	p_hospital_given_symptomatic	0.0127865	Odds transform of the E17 immunosuppressive-drug OR 1.637 from the base risk.
high_risk_bcell_depleting_airr510	p_hospital_given_symptomatic	0.040035	Base risk multiplied by E21 hospitalization aIRR 5.10; exploratory low-risk approximation.
high_risk_death_qaly_age75	remaining_qaly_if_acute_death	9.77853	Age-75 life-table calibration.
high_risk_death_qaly_age85	remaining_qaly_if_acute_death	5.32096	Age-85 life-table calibration.
high_risk_postacute_through6m	postacute_qaly_loss_per_surviving_symptomatic_case	0.01975	Use only month 1-3 and month 3-6 utility differences; exclude month 6-12.
high_risk_postacute_half	postacute_qaly_loss_per_surviving_symptomatic_case	0.016125	Use 50% of the base-case integrated recalled utility difference.
high_risk_breakthrough_treatment_50pct	p_hospital_given_symptomatic	0.006395	Weighted risk: 50% untreated at 0.00785 and 50% ensitrelvir-treated at 0.00494. Additional consultation, testing, and dispensing costs are not included.
high_risk_breakthrough_treatment_50pct	cost_outpatient	51742	Background outpatient cost 26927 plus 50% uptake times ensitrelvir treatment acquisition cost 49630; exploratory, assumes no double counting, and excludes added consultation, testing, and dispensing costs.
high_risk_secondary_cases_0p2	secondary_symptomatic_case_multiplier	0.2	Illustrative first-generation downstream symptomatic-case multiplier; not a fitted transmission estimate. Downstream cases receive high-risk conditional outcomes, making this an upper bound.
high_risk_secondary_cases_0p5	secondary_symptomatic_case_multiplier	0.5	Illustrative first-generation downstream symptomatic-case multiplier; not a fitted transmission estimate. Downstream cases receive high-risk conditional outcomes, making this an upper bound.

### Sheet: Basecase_Arms
arm	symptomatic_covid	secondary_symptomatic_covid	total_symptomatic_covid	observed_all_cause_hospitalizations	hospitalizations	outpatient_cases	icu_admissions	mechanical_ventilation	deaths	pcc_cases	pcc_person_years	postacute_profile_cases	intervention_cost_jpy	acute_healthcare_cost_jpy	pcc_cost_jpy	postacute_cost_jpy	total_cost_jpy	acute_morbidity_qaly_loss	mortality_qaly_loss	pcc_qaly_loss	postacute_qaly_loss	adverse_event_qaly_loss	total_qaly_loss	weighted_inpatient_cost_jpy	weighted_inpatient_los_days
pep	0.02356	0	0.02356	0.000184946	0.000184946	0.0233751	0	0	2.21935e-05	0	0	0.0235378	57730	870.669	0	0	58600.7	0.000118599	0.000143581	0.000759094	0.000759094	0	0.00102127	1304431	21
no_pep	0.09893	0	0.09893	0.0007766	0.0007766	0.0981534	0	0	9.31921e-05	0	0	0.0988368	0	3656	0	0	3656	0.000498006	0.000602905	0.00318749	0.00318749	0	0.0042884	1304431	21

### Sheet: Basecase_Incr
scenario_id	structural_mode	incremental_cost_jpy	incremental_qaly	icer_jpy_per_qaly	icer_status	incremental_net_monetary_benefit_jpy	wtp_jpy_per_qaly	symptomatic_cases_prevented	secondary_symptomatic_cases_prevented	total_symptomatic_cases_prevented	observed_all_cause_hospitalizations_prevented	hospitalizations_prevented	deaths_prevented	pcc_cases_prevented	postacute_profile_cases_prevented	number_needed_to_treat	incremental_cost_per_symptomatic_case_prevented_jpy	threshold_total_pep_intervention_cost_jpy	threshold_drug_cost_jpy_holding_other_pep_costs_fixed	cost_effective_at_wtp
base_high_risk	symptomatic_mediation_profile	54944.7	0.00326712	1.68174e+07	icer	-38609.1	5000000	0.07537	0	0.07537	0.000591655	0.000591655	7.09985e-05	0	0.075299	13.2679	728999	19120.9	11020.9	FALSE

### Sheet: Components
outcome_type	component	pep_value	no_pep_value	incremental_value	incremental_definition	share_of_total_qaly_gain
cost	PEP intervention	57730	0	57730	PEP minus no PEP; positive values increase cost
cost	Acute healthcare	870.669	3656	-2785.33	PEP minus no PEP; positive values increase cost
cost	Post-acute healthcare	0	0	0	PEP minus no PEP; positive values increase cost
cost	Total cost	58600.7	3656	54944.7	PEP minus no PEP; positive values increase cost
qaly	Acute morbidity	0.000118599	0.000498006	0.000379407	No PEP QALY loss minus PEP QALY loss; positive values are QALYs gained	0.116129
qaly	Acute mortality	0.000143581	0.000602905	0.000459324	No PEP QALY loss minus PEP QALY loss; positive values are QALYs gained	0.14059
qaly	Post-acute morbidity	0.000759094	0.00318749	0.00242839	No PEP QALY loss minus PEP QALY loss; positive values are QALYs gained	0.743282
qaly	Adverse events	0	0	0	No PEP QALY loss minus PEP QALY loss; positive values are QALYs gained	0
qaly	Total QALY	0.00102127	0.0042884	0.00326712	No PEP QALY loss minus PEP QALY loss; positive values are QALYs gained

### Sheet: Events_per_1000
arm	symptomatic_covid	secondary_symptomatic_covid	total_symptomatic_covid	observed_all_cause_hospitalizations	hospitalizations	icu_admissions	mechanical_ventilation	deaths	pcc_cases	pcc_person_years
pep	23.56	0	23.56	0.184946	0.184946	0	0	0.0221935	0	0
no_pep	98.93	0	98.93	0.7766	0.7766	0	0	0.0931921	0	0

### Sheet: Scenarios
scenario_id	structural_mode	incremental_cost_jpy	incremental_qaly	icer_jpy_per_qaly	icer_status	incremental_net_monetary_benefit_jpy	wtp_jpy_per_qaly	symptomatic_cases_prevented	secondary_symptomatic_cases_prevented	total_symptomatic_cases_prevented	observed_all_cause_hospitalizations_prevented	hospitalizations_prevented	deaths_prevented	pcc_cases_prevented	postacute_profile_cases_prevented	number_needed_to_treat	incremental_cost_per_symptomatic_case_prevented_jpy	threshold_total_pep_intervention_cost_jpy	threshold_drug_cost_jpy_holding_other_pep_costs_fixed	cost_effective_at_wtp	trial_population	perspective	description_ja	description_en
base_high_risk	symptomatic_mediation_profile	54944.7	0.00326712	1.68174e+07	icer	-38609.1	5000000	0.07537	0	0.07537	0.000591655	0.000591655	7.09985e-05	0	0.075299	13.2679	728999	19120.9	11020.9	FALSE	high_risk	public_healthcare_payer	重症化リスク因子あり。日本の実測入院率、入院死亡、生命表QALY、感染後1年EQ-5Dプロファイルを用いる投稿用主解析。	Publication base case for high-risk household contacts using Japanese hospitalization, inpatient mortality, life-table QALYs, and a directly integrated one-year post-acute EQ-5D profile.
high_risk_no_postacute	symptomatic_mediation_profile	54944.7	0.000838731	6.55093e+07	icer	-50751	5000000	0.07537	0	0.07537	0.000591655	0.000591655	7.09985e-05	0	0.075299	13.2679	728999	6978.98	-1121.02	FALSE	high_risk	public_healthcare_payer	感染後1年のQALY損失と直接医療費を除外する構造感度分析。	Structural sensitivity analysis excluding all post-acute QALY loss and direct medical cost.
high_risk_no_mortality	symptomatic_mediation_profile	54944.7	0.00281009	1.95526e+07	icer	-40894.2	5000000	0.07537	0	0.07537	0.000591655	0.000591655	0	0	0.07537	13.2679	728999	16835.8	8735.78	FALSE	high_risk	public_healthcare_payer	急性期死亡回避を除外し、症状、入院、感染後QALYのみを評価。	Structural sensitivity analysis excluding acute mortality benefit.
high_risk_symptom_only	symptom_only	55700.5	0.000372671	1.49463e+08	icer	-53837.2	5000000	0.07537	0	0.07537	0	0	0	0	0	13.2679	739028	3892.84	-4207.16	FALSE	high_risk	public_healthcare_payer	外来症状と外来費用の回避だけを含む下限シナリオ。	Lower-bound scenario limited to outpatient symptomatic illness and outpatient cost.
high_risk_face_to_face_no_test	symptomatic_mediation_profile	51754.7	0.00326712	1.5841e+07	icer	-35419.1	5000000	0.07537	0	0.07537	0.000591655	0.000591655	7.09985e-05	0	0.075299	13.2679	686675	19120.9	14210.9	FALSE	high_risk	public_healthcare_payer	対面初診と調剤を行うが、投与前検査を別途算定しない経路。	Face-to-face consultation and dispensing without separately billed pre-PEP testing.
high_risk_telemedicine_no_test	symptomatic_mediation_profile	51374.7	0.00326712	1.57247e+07	icer	-35039.1	5000000	0.07537	0	0.07537	0.000591655	0.000591655	7.09985e-05	0	0.075299	13.2679	681633	19120.9	14590.9	FALSE	high_risk	public_healthcare_payer	オンライン初診と調剤を行い、投与前検査を別途算定しない経路。	Telemedicine consultation and dispensing without separately billed pre-PEP testing.
high_risk_telemedicine_with_test	symptomatic_mediation_profile	54564.7	0.00326712	1.67011e+07	icer	-38229.1	5000000	0.07537	0	0.07537	0.000591655	0.000591655	7.09985e-05	0	0.075299	13.2679	723957	19120.9	11400.9	FALSE	high_risk	public_healthcare_payer	オンライン初診に加え、抗原検査と調剤を算定する経路。	Telemedicine consultation plus antigen testing and dispensing.
high_risk_age65_hospital_risk	symptomatic_mediation_profile	54450.7	0.0035702	1.52515e+07	icer	-36599.7	5000000	0.07537	0	0.07537	0.000978303	0.000978303	0.000117396	0	0.0752526	13.2679	722446	21130.3	13030.3	FALSE	high_risk	public_healthcare_payer	JMDC研究の65歳以上無治療群の入院率1.298%を使用。	Uses the 1.298% hospitalization risk observed among untreated patients aged 65 years or older in the JMDC study.
high_risk_old_model_hospital_risk	symptomatic_mediation_profile	53996.3	0.00384905	1.40285e+07	icer	-34751	5000000	0.07537	0	0.07537	0.00133405	0.00133405	0.000160086	0	0.0752099	13.2679	716416	22979	14879	FALSE	high_risk	public_healthcare_payer	旧日本CEAの症候性後入院率1.77%を使用。	Uses the 1.77% hospitalization risk from the earlier Japanese treatment CEA.
high_risk_immunocompromised_rr26	symptomatic_mediation_profile	53735.3	0.00400916	1.34032e+07	icer	-33689.5	5000000	0.07537	0	0.07537	0.0015383	0.0015383	0.000184596	0	0.0751854	13.2679	712954	24040.5	15940.5	FALSE	high_risk	public_healthcare_payer	基準入院率に免疫不全患者の入院率比2.60を外挿した探索的解析。	Exploratory immunocompromised scenario applying a 2.60 hospitalization-rate multiplier to the base risk.
high_risk_postacute_cost_50k	symptomatic_mediation_profile	51179.7	0.00326712	1.56651e+07	icer	-34844.1	5000000	0.07537	0	0.07537	0.000591655	0.000591655	7.09985e-05	0	0.075299	13.2679	679046	22885.9	14785.9	FALSE	high_risk	public_healthcare_payer	生存した症候性COVID-19 1例当たり感染後直接医療費5万円。	Adds JPY 50,000 post-acute direct medical cost per surviving symptomatic case.
high_risk_postacute_cost_100k	symptomatic_mediation_profile	47414.8	0.00326712	1.45127e+07	icer	-31079.2	5000000	0.07537	0	0.07537	0.000591655	0.000591655	7.09985e-05	0	0.075299	13.2679	629093	26650.8	18550.8	FALSE	high_risk	public_healthcare_payer	生存した症候性COVID-19 1例当たり感染後直接医療費10万円。	Adds JPY 100,000 post-acute direct medical cost per surviving symptomatic case.
high_risk_postacute_cost_200k	symptomatic_mediation_profile	39884.9	0.00326712	1.22079e+07	icer	-23549.3	5000000	0.07537	0	0.07537	0.000591655	0.000591655	7.09985e-05	0	0.075299	13.2679	529188	34180.7	26080.7	FALSE	high_risk	public_healthcare_payer	生存した症候性COVID-19 1例当たり感染後直接医療費20万円。	Adds JPY 200,000 post-acute direct medical cost per surviving symptomatic case.
legacy_incidence_duration	symptomatic_mediation	54591.2	0.00161392	3.38252e+07	icer	-46521.5	5000000	0.07537	0	0.07537	0.00133405	0.00133405	7.70571e-05	0.00482405	0	13.2679	724309	11208.5	3108.45	FALSE	high_risk	public_healthcare_payer	v0.1のICU・人工呼吸器分岐とPCC incidence-durationモデルを再現する構造感度分析。	Structural sensitivity analysis retaining the v0.1 ICU, ventilation, and PCC incidence-duration model.
very_high_risk	symptomatic_mediation_profile	46072	0.00767248	6.00484e+06	icer	-7709.58	5000000	0.07537	0	0.07537	0.007537	0.007537	0.00090444	0	0.0744656	13.2679	611277	50020.4	41920.4	FALSE	high_risk	public_healthcare_payer	症候性COVID-19後の入院確率10%とする非常に高リスクな探索的解析。	Exploratory very-high-risk cohort with 10% hospitalization conditional on symptomatic COVID-19.
overall_exploratory	symptomatic_mediation_profile	55701.8	0.00281461	1.97902e+07	icer	-41628.8	5000000	0.06088	0	0.06088	0.0003044	0.0003044	3.6528e-05	0	0.0608435	16.4258	914944	16101.2	8001.25	FALSE	overall	public_healthcare_payer	SCORPIO-PEP全体集団の発症率と低い入院リスクを用いる探索的解析。	Exploratory overall-trial population analysis with a lower hospitalization risk.
overall_any_infection_pcc	any_infection_pcc	55837.6	0.000873986	6.38884e+07	icer	-51467.6	5000000	0.06088	0	0.06088	0.0003044	0.0003044	1.85723e-05	0.00413506	0	16.4258	917174	6262.38	-1837.62	FALSE	overall	public_healthcare_payer	全感染エンドポイントと無症候感染後PCCを含む旧構造の探索的解析。	Legacy exploratory model using the all-infection endpoint and PCC after asymptomatic infection.
high_risk_hospital_attribution_50pct	symptomatic_mediation_profile	55322.6	0.00303524	1.82268e+07	icer	-40146.4	5000000	0.07537	0	0.07537	0.000591655	0.000295827	3.54993e-05	0	0.0753345	13.2679	734013	17583.6	9483.6	FALSE	high_risk	public_healthcare_payer	全原因入院の50%のみをCOVID-19帰属とする構造感度分析。	Structural sensitivity analysis attributing 50% of observed all-cause hospitalizations to COVID-19.
high_risk_hospital_attribution_0pct	symptomatic_mediation_profile	55700.5	0.00280335	1.98692e+07	icer	-41683.7	5000000	0.07537	0	0.07537	0.000591655	0	0	0	0.07537	13.2679	739028	16046.3	7946.26	FALSE	high_risk	public_healthcare_payer	全原因入院をCOVID-19に帰属させず、入院・死亡便益を除外する構造感度分析。	Structural sensitivity analysis attributing none of the all-cause hospitalizations to COVID-19.
high_risk_malignancy_or3941	symptomatic_mediation_profile	52789	0.00458983	1.15013e+07	icer	-29839.8	5000000	0.07537	0	0.07537	0.00227909	0.00227909	0.000273491	0	0.0750965	13.2679	700398	27890.2	19790.2	FALSE	high_risk	public_healthcare_payer	日本高リスク外来研究の悪性腫瘍OR 3.941を基準入院率に外挿。	Exploratory malignancy scenario using the Japanese outpatient odds ratio of 3.941.
high_risk_renal_or2003	symptomatic_mediation_profile	54198.4	0.00372503	1.45498e+07	icer	-35573.2	5000000	0.07537	0	0.07537	0.00117583	0.00117583	0.000141099	0	0.0752289	13.2679	719098	22156.8	14056.8	FALSE	high_risk	public_healthcare_payer	日本高リスク外来研究の腎疾患OR 2.003を基準入院率に外挿。	Exploratory renal-disease scenario using the Japanese outpatient odds ratio of 2.003.
high_risk_immunosuppressive_or1637	symptomatic_mediation_profile	54469.4	0.00355877	1.53057e+07	icer	-36675.5	5000000	0.07537	0	0.07537	0.000963719	0.000963719	0.000115646	0	0.0752544	13.2679	722693	21054.5	12954.5	FALSE	high_risk	public_healthcare_payer	日本高リスク外来研究の免疫抑制薬使用OR 1.637を基準入院率に外挿。	Exploratory immunosuppressive-drug scenario using the Japanese outpatient odds ratio of 1.637.
high_risk_bcell_depleting_airr510	symptomatic_mediation_profile	51845.7	0.00516858	1.00309e+07	icer	-26002.8	5000000	0.07537	0	0.07537	0.00301744	0.00301744	0.000362093	0	0.0750079	13.2679	687883	31727.2	23627.2	FALSE	high_risk	public_healthcare_payer	国内claims研究のB細胞枯渇療法aIRR 5.10を基準入院率に外挿。	Exploratory B-cell-depleting-therapy scenario applying a hospitalization aIRR of 5.10.
high_risk_death_qaly_age75	symptomatic_mediation_profile	54944.7	0.00350206	1.56892e+07	icer	-37434.4	5000000	0.07537	0	0.07537	0.000591655	0.000591655	7.09985e-05	0	0.075299	13.2679	728999	20295.6	12195.6	FALSE	high_risk	public_healthcare_payer	急性死亡時の残存QALYを年齢75歳proxyで校正。	Mortality-QALY scenario calibrated to an age-75 proxy cohort.
high_risk_death_qaly_age85	symptomatic_mediation_profile	54944.7	0.00318558	1.72479e+07	icer	-39016.8	5000000	0.07537	0	0.07537	0.000591655	0.000591655	7.09985e-05	0	0.075299	13.2679	728999	18713.2	10613.2	FALSE	high_risk	public_healthcare_payer	急性死亡時の残存QALYを年齢85歳proxyで校正。	Mortality-QALY scenario calibrated to an age-85 proxy cohort.
high_risk_overall_rr033	symptomatic_mediation_profile	55280.5	0.00287323	1.92399e+07	icer	-40914.3	5000000	0.0662831	0	0.0662831	0.000520322	0.000520322	6.24387e-05	0	0.0662207	15.0868	834006	16815.7	8715.65	FALSE	high_risk_overall_rr	public_healthcare_payer	高リスク群の無予防リスクに全体集団RR 0.33を適用する保守的効果シナリオ。	Conservative efficacy scenario applying the overall-trial risk ratio of 0.33 to the high-risk untreated risk.
high_risk_postacute_through6m	symptomatic_mediation_profile	54944.7	0.00232589	2.36231e+07	icer	-43315.2	5000000	0.07537	0	0.07537	0.000591655	0.000591655	7.09985e-05	0	0.075299	13.2679	728999	14414.8	6314.76	FALSE	high_risk	public_healthcare_payer	感染後utility差を6か月までに限定し、6-12か月区間を除外。	Conservative post-acute scenario excluding the recalled utility difference from months 6 to 12.
high_risk_postacute_half	symptomatic_mediation_profile	54944.7	0.00205293	2.67641e+07	icer	-44680	5000000	0.07537	0	0.07537	0.000591655	0.000591655	7.09985e-05	0	0.075299	13.2679	728999	13050	4949.97	FALSE	high_risk	public_healthcare_payer	感染後1年QALY損失を主解析値の50%に縮小。	Conservative attenuation scenario using 50% of the base-case post-acute QALY loss.
high_risk_breakthrough_treatment_50pct	symptomatic_mediation_profile	53226.4	0.00318116	1.67317e+07	icer	-37320.6	5000000	0.07537	0	0.07537	0.000481991	0.000481991	5.78389e-05	0	0.0753122	13.2679	706202	20409.4	12309.4	FALSE	high_risk	public_healthcare_payer	breakthrough症例の50%にエンシトレルビル治療を行う探索的整合性シナリオ。	Exploratory internally consistent scenario with 50% ensitrelvir treatment uptake after symptomatic breakthrough, adding acquisition cost and using a weighted hospitalization risk.
high_risk_secondary_cases_0p2	symptomatic_mediation_profile	54387.6	0.00392055	1.38724e+07	icer	-34784.9	5000000	0.07537	0.015074	0.090444	0.000709985	0.000709985	8.51982e-05	0	0.0903588	13.2679	721608	22945.1	14845.1	FALSE	high_risk	public_healthcare_payer	直接症候性症例1例当たり0.2例の追加下流症候性症例を仮定する静的境界解析。	Exploratory static bounding analysis with 0.2 additional downstream symptomatic cases per direct symptomatic case.
high_risk_secondary_cases_0p5	symptomatic_mediation_profile	53552	0.00490069	1.09275e+07	icer	-29048.6	5000000	0.07537	0.037685	0.113055	0.000887482	0.000887482	0.000106498	0	0.112949	13.2679	710522	28681.4	20581.4	FALSE	high_risk	public_healthcare_payer	直接症候性症例1例当たり0.5例の追加下流症候性症例を仮定する静的境界解析。	Exploratory static bounding analysis with 0.5 additional downstream symptomatic cases per direct symptomatic case.

### Sheet: DSA
parameter_id	label_ja	base_value	low_value	high_value	inmb_low_jpy	inmb_high_jpy	inmb_min_jpy	inmb_max_jpy	inmb_span_jpy	icer_low_jpy_per_qaly	icer_high_jpy_per_qaly	source_type
drug_cost_pep	エンシトレルビル薬剤費	49630	0	49630	11020.9	-38609.1	-38609.1	11020.9	49630	1.62671e+06	1.68174e+07	official_price
postacute_qaly_loss_per_surviving_symptomatic_case	生存した症候性COVID-19 1例当たり感染後1年QALY損失	0.03225	0.0106667	0.052	-46735.1	-31173.3	-46735.1	-31173.3	15561.8	3.34637e+07	1.15569e+07	japanese_retrospective_recall_test_negative_eq5d
postacute_cost_per_surviving_symptomatic_case	生存した症候性COVID-19 1例当たり感染後直接医療費	0	0	200000	-38609.1	-23549.3	-38609.1	-23549.3	15059.8	1.68174e+07	1.22079e+07	conservative_evidence_gap_assumption
trial_control_symptomatic_risk	無治療群の症候性COVID-19リスク	0.09893	0.071762	0.132274	-43893.7	-32226.5	-43893.7	-32226.5	11667.2	2.35664e+07	1.23953e+07	randomized_trial
additional_pep_access_cost	PEP導入に伴う追加アクセス費用	0	0	10000	-38609.1	-48609.1	-48609.1	-38609.1	10000	1.68174e+07	1.98782e+07	structural_assumption
trial_relative_risk_symptomatic_covid	エンシトレルビルの症候性COVID-19相対リスク	0.24	0.12	0.49	-35643.8	-44930	-44930	-35643.8	9286.26	1.44451e+07	2.55434e+07	randomized_trial
administration_cost_pep	経口抗ウイルス薬の投薬関連費用	8100	4530	10000	-35039.1	-40509.1	-40509.1	-35039.1	5470	1.57247e+07	1.7399e+07	official_fee_schedule_microcost
incremental_ae_cost_pep	PEPによる増分有害事象費用	0	0	5000	-38609.1	-43609.1	-43609.1	-38609.1	5000	1.68174e+07	1.83478e+07	trial_and_assumption
cost_hospitalization	COVID-19入院1件当たり費用	1304431	798810	6210607	-38908.2	-35706.3	-38908.2	-35706.3	3201.91	1.6909e+07	1.5929e+07	japanese_hospital_cost_study
p_hospital_given_symptomatic	症候性COVID-19後の入院確率	0.00785	0.00494	0.01298	-39748.8	-36599.7	-39748.8	-36599.7	3149.11	1.78421e+07	1.52515e+07	japanese_claims_observational
hospitalization_attribution_fraction	全原因入院のCOVID-19帰属割合	1	0	1	-41683.7	-38609.1	-41683.7	-38609.1	3074.69	1.98692e+07	1.68174e+07	structural_assumption
p_death_given_hospital	COVID-19入院後死亡確率	0.12	0.06	0.2	-39751.6	-37085.6	-39751.6	-37085.6	2666.04	1.80822e+07	1.53828e+07	japanese_hospital_cohort
symptom_duration_outpatient_days	外来症例の症状持続日数	7	4	14	-39401.4	-36760.3	-39401.4	-36760.3	2641.04	1.76747e+07	1.51077e+07	japanese_external_model
incremental_ae_qaly_loss_pep	PEPによる増分有害事象QALY損失	0	0	0.0005	-38609.1	-41109.1	-41109.1	-38609.1	2500	1.68174e+07	1.98562e+07	trial_and_assumption
remaining_qaly_if_acute_death	急性期死亡1件あたりの割引済み残存QALY	6.46949	5.32096	9.77853	-39016.8	-37434.4	-39016.8	-37434.4	1582.4	1.72479e+07	1.56892e+07	derived_life_table_calibration
acute_cost_price_adjustment_factor	急性期費用の価格・診療差調整係数	1	0.8	1.2	-39166.1	-38052	-39166.1	-38052	1114.13	1.69879e+07	1.66469e+07	structural_costing_assumption
disutility_outpatient	外来COVID-19のutility減少	0.258	0.181	0.335	-39160.8	-38057.3	-39160.8	-38057.3	1103.51	1.74053e+07	1.6268e+07	japanese_controlled_eq5d
cost_outpatient	症候性外来COVID-19費用	26927	21542	32312	-39011.7	-38206.4	-39011.7	-38206.4	805.363	1.69407e+07	1.66942e+07	japanese_ehr_cost
disutility_hospital	COVID-19入院中utility減少	0.284	0.056	0.5	-38647.8	-38572.3	-38647.8	-38572.3	75.518	1.68575e+07	1.67797e+07	japanese_eq5d_proxy
los_hospital_days	COVID-19入院日数	21	10	31	-38634.4	-38586	-38634.4	-38586	48.3043	1.68435e+07	1.67938e+07	japanese_hospital_cohort
discount_rate_cost	費用の年割引率	0.02	0	0.04	-38609.1	-38609.1	-38609.1	-38609.1	0	1.68174e+07	1.68174e+07	guideline
discount_rate_qaly	QALYの年割引率	0.02	0	0.04	-38609.1	-38609.1	-38609.1	-38609.1	0	1.68174e+07	1.68174e+07	guideline

### Sheet: PSA_Summary
scenario_id	iterations	seed	efficacy_sampling_method	efficacy_sampling_description	mean_incremental_cost_jpy	q025_incremental_cost_jpy	q975_incremental_cost_jpy	mean_incremental_qaly	q025_incremental_qaly	q975_incremental_qaly	mean_incremental_nmb_jpy	q025_incremental_nmb_jpy	q975_incremental_nmb_jpy	probability_cost_effective_at_base_wtp	probability_cost_saving	probability_qaly_gain
base_high_risk	10000	20260825	control_risk_jeffreys_plus_reported_rr_lognormal	Jeffreys posterior for no-PEP risk plus log-normal reported risk ratio from published 95% CI	54197.3	51161	56659.3	0.00327977	0.00173094	0.00523106	-37798.5	-46866.1	-26391.4	0	0	1

### Sheet: CEAC
wtp_jpy_per_qaly	probability_cost_effective	mean_incremental_nmb_jpy
0	0	-54197.3
500000	0	-52557.4
1000000	0	-50917.5
1500000	0	-49277.6
2000000	0	-47637.8
2500000	0	-45997.9
3000000	0	-44358
3500000	0	-42718.1
4000000	0	-41078.2
4500000	0	-39438.3
5000000	0	-37798.5
5500000	0	-36158.6
6000000	0	-34518.7
6500000	0	-32878.8
7000000	0.0001	-31238.9
7500000	0.0002	-29599
8000000	0.0011	-27959.2
8500000	0.0036	-26319.3
9000000	0.0074	-24679.4
9500000	0.0136	-23039.5
10000000	0.0228	-21399.6
10500000	0.0371	-19759.7
11000000	0.0556	-18119.9
11500000	0.0781	-16480
12000000	0.1049	-14840.1
12500000	0.1367	-13200.2
13000000	0.1715	-11560.3
13500000	0.212	-9920.45
14000000	0.251	-8280.56
14500000	0.2938	-6640.68
15000000	0.3352	-5000.8
15500000	0.3796	-3360.91
16000000	0.423	-1721.03
16500000	0.4637	-81.1458
17000000	0.5048	1558.74
17500000	0.5459	3198.62
18000000	0.5817	4838.5
18500000	0.6171	6478.39
19000000	0.6542	8118.27
19500000	0.6888	9758.15
20000000	0.7154	11398
20500000	0.738	13037.9
21000000	0.7646	14677.8
21500000	0.7869	16317.7
22000000	0.8075	17957.6
22500000	0.8256	19597.5
23000000	0.8428	21237.3
23500000	0.8592	22877.2
24000000	0.8713	24517.1
24500000	0.8823	26157
25000000	0.8931	27796.9
25500000	0.905	29436.8
26000000	0.9143	31076.6
26500000	0.9221	32716.5
27000000	0.9292	34356.4
27500000	0.9367	35996.3
28000000	0.9424	37636.2
28500000	0.9477	39276.1
29000000	0.9516	40915.9
29500000	0.9566	42555.8
30000000	0.9624	44195.7
30500000	0.9658	45835.6
31000000	0.97	47475.5
31500000	0.9725	49115.4
32000000	0.9752	50755.2
32500000	0.9777	52395.1
33000000	0.9801	54035
33500000	0.9822	55674.9
34000000	0.9835	57314.8
34500000	0.9849	58954.7
35000000	0.9859	60594.5
35500000	0.987	62234.4
36000000	0.9881	63874.3
36500000	0.9889	65514.2
37000000	0.9897	67154.1
37500000	0.9905	68794
38000000	0.991	70433.8
38500000	0.9919	72073.7
39000000	0.9927	73713.6
39500000	0.9937	75353.5
40000000	0.9941	76993.4
40500000	0.9944	78633.3
41000000	0.9946	80273.1
41500000	0.9949	81913
42000000	0.9952	83552.9
42500000	0.9955	85192.8
43000000	0.9958	86832.7
43500000	0.9959	88472.6
44000000	0.9962	90112.4
44500000	0.9965	91752.3
45000000	0.9969	93392.2
45500000	0.997	95032.1
46000000	0.9971	96672
46500000	0.9973	98311.9
47000000	0.9974	99951.7
47500000	0.9974	101592
48000000	0.9975	103232
48500000	0.9977	104871
49000000	0.9979	106511
49500000	0.9981	108151
50000000	0.9982	109791

### Sheet: Thresholds
scenario_id	parameter_id	zero_inmb_crossing	grid_min	grid_max
base_high_risk	drug_cost_pep	11020.9	0	60000
base_high_risk	administration_cost_pep		0	15000
base_high_risk	p_hospital_given_symptomatic	0.106423	0	0.2
base_high_risk	hospitalization_attribution_fraction		0	1
base_high_risk	p_death_given_hospital		0	0.5
base_high_risk	remaining_qaly_if_acute_death		0	25
base_high_risk	postacute_qaly_loss_per_surviving_symptomatic_case	0.134799	0	0.15
base_high_risk	postacute_cost_per_surviving_symptomatic_case		0	500000

### Sheet: Input_Traceability
check_id	metric	modeled_value	unit	external_target	check_type	source_id	comparison_note	source_notes
V01	Median total inpatient cost, all hospitalized cases	1304431	JPY/admission	1304431	input_traceability	E08	Model expectation is a mean-like pathway-weighted value; the external target is a median.	Observed IQR JPY 968,349 to 1,954,093.
V02	Median severe inpatient cost	3.1712e+06	JPY/admission	6210607	external_face_validity	E08	The external target is a median for severe 2021 cases and may include a longer or more resource-intensive pathway.	2021 single-center severe cases.
V03	Median length of stay, all hospitalized cases	21	days	10	external_face_validity	E08	Historical single-center LOS comparator; the publication base uses the contemporary Japanese cohort instead.	Observed in 330 hospitalized patients.
V04	Median length of stay, contemporary hospitalized cohort	21	days	21	input_traceability	E12	Direct check against the contemporary Japanese cohort median LOS.	Japanese inpatient database through January 2024.
V05	In-hospital mortality, contemporary hospitalized cohort	0.12	proportion	0.12	input_traceability	E12	Direct check against contemporary Japanese in-hospital mortality.	Japanese inpatient database through January 2024.

### Sheet: Input_Validation
severity	check_id	message
ok	all_input_checks	All repository input checks passed.

### Sheet: Derived_Audit
audit_id	parameter_id	derived_value	registered_value	absolute_difference	tolerance	source_file	derivation	passed
D01	administration_cost_pep	8100	8100	0	1e-09	data/pep_microcost_japan_2026.csv	Sum cost_jpy where basecase_included=yes.	TRUE
D02	postacute_qaly_loss_per_surviving_symptomatic_case	0.03225	0.03225	0	1e-12	data/postacute_utility_profile_japan_2025.csv	Sum interval-specific control-minus-COVID QALY losses.	TRUE
D03	remaining_qaly_if_acute_death	6.46949	6.46949	8.88178e-16	1e-09	data/acute_death_cohort_japan_2025.csv; data/life_table_japan_2025.csv; data/utility_norms_japan_eq5d5l_2021.csv	Age-sex weighted lifetime QALY integration at 2% discount.	TRUE

### Sheet: QALY_Calibration
age	sex	weight	mortality_hazard_ratio	source_id	notes	normalized_weight	discounted_remaining_qaly	weighted_qaly_contribution
82	male	0.54	1	E12	Late-Omicron Japanese hospitalized cohort median age 82; male share 54% from the overall contemporary inpatient cohort is used as a proxy for acute COVID-19 deaths.	0.54	5.89246	3.18193
82	female	0.46	1	E12	Female share inferred as 1 minus the reported 54% male share; age and sex are proxies because decedent-specific distribution was unavailable.	0.46	7.14688	3.28756

### Sheet: Release_Identity
Field	Value
Model version	0.3.2
Manuscript package	v1.3
Recommended Git tag	v0.3.2
GitHub release URL	[[GITHUB_RELEASE_URL]]
Zenodo DOI	[[ZENODO_DOI_URL]]
Primary release identity	Versioned Git tag plus Zenodo DOI
SHA-256 policy	Optional. Calculate only after the final immutable ZIP has been built.
Effect of later edits	Any byte-level edit changes the SHA-256 value by design.

### Sheet: CHEERS
item	topic	reporting_location	status	comment
1	Title	Title page and manuscript title	Reported	Economic evaluation and comparators identified.
2	Abstract	Main manuscript, Abstract	Reported	Structured abstract reports uncertainty.
3	Background and objectives	Section 1	Reported	Decision problem and objective stated.
4	Health economic analysis plan	Methods, Online Resource 1, Online Resource 3	Reported	Plan, model specification, and code supplied.
5	Study population	Methods, population and comparators	Reported	High-risk household contacts.
6	Setting and location	Methods, perspective and setting	Reported	Japan and household exposure setting.
7	Comparators	Methods, population and comparators	Reported	Ensitrelvir PEP versus no pharmacologic prophylaxis.
8	Perspective	Methods, perspective and time horizon	Reported	Japanese public healthcare payer.
9	Time horizon	Methods, perspective and time horizon	Reported	Acute, one-year post-acute, lifetime mortality.
10	Discount rate	Methods, discounting and currency	Reported	2% annually.
11	Selection of outcomes	Methods, model outcomes	Reported	Costs, QALYs, ICER, INMB, events.
12	Measurement of outcomes	Methods, clinical inputs and utilities	Reported	Trial and Japanese sources.
13	Valuation of outcomes	Methods, health utilities and mortality QALYs	Reported	EQ-5D-5L and life-table integration.
14	Resources and costs	Methods, costs; Online Resources 1 and 2	Reported	Microcost and hospitalization costs.
15	Currency and price date	Methods; Parameters and Evidence	Reported	JPY and price years documented.
16	Model rationale and description	Methods, Fig. 1, Online Resource 1	Reported	Mediated-effect decision model.
17	Analytics and assumptions	Methods and Online Resource 1	Reported	Equations and structural assumptions.
18	Heterogeneity	Methods and Results, subgroup scenarios	Reported	Age and immunocompromised scenarios.
19	Distributional effects	Discussion	Not applicable	No distributional CEA.
20	Uncertainty	Methods, Results, Figs. 2-3, Online Resources	Reported	DSA, PSA, structural, subgroup, and threshold analyses.
21	Patient and stakeholder engagement	Declarations	Not undertaken	No engagement.
22	Study parameters	Table 1 and Online Resource 2	Reported	All parameter values and distributions.
23	Main results	Abstract, Results, Table 2	Reported	Costs, QALYs, ICER, INMB.
24	Effect of uncertainty	Results, Table 3, Figs. 2-3, Online Resources	Reported	All major analyses reported.
25	Effect of engagement	Declarations	Not applicable	No engagement.
26	Findings and limitations	Discussion	Reported	Generalizability and structural uncertainty discussed.
27	Funding	Title page and Declarations	Pending author completion	Placeholder retained.
28	Conflicts of interest	Title page and Declarations	Pending author completion	Placeholder retained.

### Sheet: PSA_Draws_Index
file	rows	location	description
outputs/tables/psa_results.csv.gz	10000	ESM_3_Reproducible_Model.zip	Complete probabilistic-analysis draws; gzip-compressed CSV
